# Metabologenomic approach reveals intestinal environmental features associated with barley-induced glucose tolerance improvements in Japanese cohort: a randomized controlled trial

**DOI:** 10.1101/2021.04.29.21256299

**Authors:** Yuka Goto, Yuichiro Nishimoto, Shinnosuke Murakami, Tatsuhiro Nomaguchi, Yuka Mori, Masaki Ito, Ryohei Nakaguro, Toru Kudo, Tsubasa Matsuoka, Takuji Yamada, Toshiki Kobayashi, Shinji Fukuda

## Abstract

Consumption of barley has been known to exert beneficial effects on metabolic disorders; however, it has also been reported that there are inter-individual differences in these responses. Recent evidence has suggested that these individual differences are mediated by the gut microbiota. Therefore, in the present study, we aimed to understand the relationship between the intestinal environment, including gut microbiota, and metabolic disorders. A randomized controlled trial in Japanese subjects with 4-week consumption of barley or control food was conducted. In this study, we analyzed the intestinal environment, including microbiota and their metabolites, and blood parameters were assessed collectively. We found that microbial genera *Blautia* and *Agathobacter* belonging to Lachnospiraceae, and fecal metabolites such as azelate were increased 1.31-fold, 1.84-fold, and 1.48-fold after barley consumption, respectively. Furthermore, the subjects whose glucose tolerance were slightly impaired showed improvement in their glucose tolerance index following the barley consumption. Additionally, the analysis showed that the increase in the abundance of the *Anaerostipes* was correlated with the improvement in the glucose tolerance index. Our findings indicate that the effects of barley consumption for glucose tolerance are partly defined by the intestinal environment of consumers, providing a quantitative measurement of the dietary effect based on the intestinal environment.

## Supplementary Tables for "Metabologenomic approach reveals intestinal environmental features associated with barley-induced glucose tolerance improvements in Japanese cohort: a randomized controlled trial"

### Sheet: S1.
	P value in welch t test
Blood glucose AUC (0–120 min)	0.993897
Insulin AUC (0–120 min)	0.990287
Blood glucose iAUC (0–120 min)	0.956233
Insulin iAUC (0–120 min)	0.989302
Fasting blood glucose (0 min)	0.774887
Fasting blood insulin (0 min)	0.951521
Stool frequency	0.662775

### Sheet: Table1. Nutritional Information
	Test Food	Control Food
Energy (Kcal)	452.1	489.8
Protein (g)	10.1	8.9
Fat (g)	2.4	2.1
Sugar (g)	94	108.3
Dietary fiber (g)	7	1
β-glucan in dietary fiber (g)	3.1	0
Sodium (mg)	4	1.4

### Sheet: S2.
		pvalue	qvalue
Compare between T1 and T3	Bacteroides	0.0363855	0.462414
	Blautia	0.0100095	0.462414
	Fusicatenibacter	0.049422	0.506575
	Agathobacter	0.0124533	0.462414
	Parabacteroides	0.0297745	0.462414
	Erysipelotrichaceae UCG-003	0.0262312	0.462414
	Streptococcus	0.0394744	0.462414
	Dialister	0.0277078	0.462414
Compare between C3 and T3	Anaerostipes	0.0486248	0.802398

### Sheet: S3.
		pvalue	qvalue
difference between T1 and T3	Citrulline	0.00330679	0.365714
	Uracil	0.00330679	0.365714
	Met	0.00427403	0.365714
	Azelaic acid	0.00484817	0.365714
	Hypoxanthine	0.00549121	0.365714
	Xanthine	0.00790774	0.413148
	γ-Butyrobetaine	0.00890338	0.413148
	6-Hydroxynicotinic acid	0.00992549	0.413148
	Ornithine	0.0157555	0.524658
	N-Acetyllysine	0.0157555	0.524658
	Paraxanthine	0.0231298	0.57667
	Pro	0.0242237	0.57667
	Lys	0.0242237	0.57667
	Urocanic acid	0.0245405	0.57667
	Malic acid	0.0268756	0.57667
	beta-Ala-Lys	0.0277078	0.57667
	Serotonin	0.0330469	0.629019
	N-Acetylglucosylamine	0.034001	0.629019
	1H-Imidazole-4-propionic acid	0.0394744	0.659517
	N-Acetylglucosamine 1-phosphate	0.0431144	0.659517
	N-Acetylornithine	0.0442084	0.659517
	Isethionic acid	0.0468533	0.659517
	Thr-Asp-2	0.0486248	0.659517
difference between P3 and T3	Azelaic acid	0.000967334	0.322122
	1H-Imidazole-4-propionic acid	0.00890338	0.741006
	N-Methylalanine	0.0131504	0.741006
	p-Aminobenzoic acid	0.0173784	0.741006
	Glu	0.0242237	0.741006
	N-Acetylhistidine	0.0268756	0.741006
	Sebacic acid	0.0268756	0.741006
	N-Carbamoylaspartic acid	0.0277078	0.741006
	Kynurenic acid	0.0279918	0.741006
	Nicotinic acid	0.0297745	0.741006
	Carnosine	0.0354647	0.741006
	Homoserine	0.0363855	0.741006
	6-Hydroxynicotinic acid	0.0381517	0.741006
	Guanidinosuccinic acid	0.0408598	0.741006
	Paraxanthine	0.0408598	0.741006
	Pterin	0.0431144	0.741006
	Diethanolamine	0.0442084	0.741006
	1-Methyl-4-imidazoleacetic acid	0.0442084	0.741006
	Succinic acid	0.0486248	0.741006
	Hypoxanthine	0.0486248	0.741006
	N-Methylglutamic acid	0.0486248	0.741006
	Isopropanolamine	0.049422	0.741006

### Sheet: S4
	Used Data	genera/metabolite name	Spearman R (2week)	Spearman P (2week)	Spearman R (4week)	Spearman P (4week)	Spearman R (2week and 4week)	Spearman P (2week and 4week)
Glucose AUC	Microbiome	Roseburia	0.247477	0.30702	0.458973	0.0480783	0.342019	0.0355737
		Anaerostipes	-0.491228	0.0326923	-0.622807	0.00439593	-0.496225	0.00153221
	Metabolome	3-Aminopropane-1,2-diol	0.537786	0.0175526	0.481547	0.0368375	0.498055	0.00146245
		1H-Imidazole-4-propionic acid	0.417544	0.0752798	0.578947	0.0093961	0.477759	0.00241787
		S-Adenosylmethionine	0.673684	0.00156545	0.236842	0.328931	0.424664	0.00787344
		N8-Acetylspermidine	0.617544	0.00484334	0.24386	0.314372	0.404968	0.0116661
		Imidazole-4-acetic acid	0.476525	0.0391423	0.339623	0.154859	0.346946	0.0328381
		N-Acetylglutamic acid	-0.496491	0.0305962	-0.154386	0.527996	-0.321589	0.0489721
		Xanthosine	-0.284584	0.237653	-0.521591	0.0219988	-0.339585	0.0369924
		Prevotella 7	-0.259975	0.282422	-0.503497	0.0279704	-0.340115	0.0366795
		O-Succinylhomoserine	-0.265597	0.271768	-0.480417	0.0373466	-0.386945	0.0163983
		Deoxycholate	-0.552632	0.0141349	-0.233333	0.336357	-0.396652	0.0136812
Glucose iAUC	Microbiome	Roseburia	0.186924	0.443521	0.498464	0.029838	0.360521	0.0261798
		Prevotella 2	-0.0552368	0.822293	-0.579987	0.00923949	-0.33008	0.0429809
		Prevotella 7	-0.31921	0.182823	-0.533114	0.0187545	-0.376057	0.019972
		Anaerostipes	-0.642105	0.00303537	-0.657895	0.00220018	-0.577853	0.000145215
	Metabolome	1H-Imidazole-4-propionic acid	0.42807	0.0674882	0.529825	0.0196392	0.456749	0.00394433
		3-Aminopropane-1,2-diol	0.377856	0.110709	0.506152	0.0270226	0.44313	0.00533164
		N-Methylproline	0.487719	0.0341506	0.34386	0.149447	0.404443	0.0117854
		N8-Acetylspermidine	0.54386	0.0160828	0.254386	0.293268	0.398621	0.0131792
		S-Adenosylmethionine	0.626316	0.00411697	0.15614	0.52326	0.376081	0.0199637
		Histamine	0.292233	0.224725	0.462484	0.0461773	0.351106	0.0306646
		N-Acetylphenylalanine	-0.121587	0.619999	-0.547384	0.0152759	-0.322911	0.0479976
		Triethanolamine	-0.138657	0.57132	-0.535088	0.0182391	-0.325161	0.0463742
		O-Succinylhomoserine	-0.23435	0.334195	-0.478465	0.0382394	-0.353308	0.0295628
		N-Acetylglutamic acid	-0.475439	0.039655	-0.27193	0.260067	-0.364701	0.0243708
		Undecanoic acid	-0.482456	0.0364319	-0.214035	0.378924	-0.373475	0.020909
		Deoxycholate	-0.503509	0.027966	-0.277193	0.250589	-0.395995	0.0138522
				colored if p < 0.05		colored if p < 0.05		colored if p < 0.05

### Sheet: S5.
Supplementary table 7 CONSORT 2010 checklist
Section/Topic	Item No	Checklist item	Reported on page No
Title and abstract
	1a	Identification as a randomised trial in the title	Title
	1b	Structured summary of trial design, methods, results, and conclusions (for specific guidance see CONSORT for abstracts)	None
Introduction
Background and objectives	2a	Scientific background and explanation of rationale	Introduction
	2b	Specific objectives or hypotheses	Introduction
Methods
Trial design	3a	Description of trial design (such as parallel, factorial) including allocation ratio	Methods
	3b	Important changes to methods after trial commencement (such as eligibility criteria), with reasons	None
Participants	4a	Eligibility criteria for participants	Methods
	4b	Settings and locations where the data were collected	Data Availability
Interventions	5	The interventions for each group with sufficient details to allow replication, including how and when they were actually administered	Methods
Outcomes	6a	Completely defined pre-specified primary and secondary outcome measures, including how and when they were assessed	Methods
	6b	Any changes to trial outcomes after the trial commenced, with reasons	None
Sample size	7a	How sample size was determined	None
	7b	When applicable, explanation of any interim analyses and stopping guidelines	None
Randomisation:
Sequence generation	8a	Method used to generate the random allocation sequence	Methods
	8b	Type of randomisation; details of any restriction (such as blocking and block size)	Methods
Allocation concealment mechanism	9	Mechanism used to implement the random allocation sequence (such as sequentially numbered containers), describing any steps taken to conceal the sequence until interventions were assigned	Methods
Implementation	10	Who generated the random allocation sequence, who enrolled participants, and who assigned participants to interventions	Methods
Blinding	11a	If done, who was blinded after assignment to interventions (for example, participants, care providers, those assessing outcomes) and how	Methods
	11b	If relevant, description of the similarity of interventions	Methods
Statistical methods	12a	Statistical methods used to compare groups for primary and secondary outcomes	Methods
	12b	Methods for additional analyses, such as subgroup analyses and adjusted analyses	Methods
Results
Participant flow (a diagram is strongly recommended)	13a	For each group, the numbers of participants who were randomly assigned, received intended treatment, and were analysed for the primary outcome	Results
	13b	For each group, losses and exclusions after randomisation, together with reasons	Results
Recruitment	14a	Dates defining the periods of recruitment and follow-up	Methods
	14b	Why the trial ended or was stopped	None
Baseline data	15	A table showing baseline demographic and clinical characteristics for each group	Results
Numbers analysed	16	For each group, number of participants (denominator) included in each analysis and whether the analysis was by original assigned groups	Results
Outcomes and estimation	17a	For each primary and secondary outcome, results for each group, and the estimated effect size and its precision (such as 95% confidence interval)	Results
	17b	For binary outcomes, presentation of both absolute and relative effect sizes is recommended	None
Ancillary analyses	18	Results of any other analyses performed, including subgroup analyses and adjusted analyses, distinguishing pre-specified from exploratory	Results
Harms	19	All important harms or unintended effects in each group (for specific guidance see CONSORT for harms)	None
Discussion
Limitations	20	Trial limitations, addressing sources of potential bias, imprecision, and, if relevant, multiplicity of analyses	Discussion
Generalisability	21	Generalisability (external validity, applicability) of the trial findings	Discussion
Interpretation	22	Interpretation consistent with results, balancing benefits and harms, and considering other relevant evidence	Discussion
Other information
Registration	23	Registration number and name of trial registry	Ethics approval
Protocol	24	Where the full trial protocol can be accessed, if available	None
Funding	25	Sources of funding and other support (such as supply of drugs), role of funders	Funding

### Sheet: S6.
Key inclusion criteria	1)Males and females aged 50 to 69 years old.
	2) Subjects whose body mass index (BMI) is included between 18 kg/m2 to less than 25 kg/m2.
	3)Subjects whose fasting blood glucose level is under 109 mg/dL.
	4) Subjects who don't take fermented foods, dietary fibers and supplements regularly.
	5) Subjects who show understanding of the study procedures and agreement with participating the study by written informed consent prior to the study.
Key exclusion criteria	1)Subjects who didn't undergo abdominal surgical operation within 6 month before test start.
	2)Subjects who didn't take antibiotics for 1 month or more within 6 month before test start.
	3)Subjects who have allergy to test food.
	4)Smokers
	5)Subjects whose consort or partner also participates to same clinical test.
	6)Subjects who plan big change of lifestyle during test period.
	7)Subjects with tendency of chronic diarrhea.
	8)Subjects who considered unfitness for the test because of having previous and/or current medical history of serious disease of liver, kidney and heart.
	9)Subjects who suspected chronic or serious infectious disease.
	10)Premenopausal women.
	11)Subjects who participated the other clinical test within 1 month before test start.
	12)Subjects who donated over 200 mL blood and/or blood components within the last one month to the current study.
	13)Males who donated over 400 mL blood within the last three month to the current study.
	14)Females who donated over 400 mL blood within the last four month to the current study.
	15) Males who will be collected over 1200 mL blood, when the sampling amounts within the last twelve month are adding to the planned sampling amounts of this study.
	16) Females who will be collected over 800 mL blood, when the sampling amounts within the last twelve month are adding to the planned sampling amounts of this study.
	17)Others who have been determined ineligible by principal investigator or sub-investigator.

### Sheet: S7.
	01_C1	01_C2	01_C3	01_T1	01_T2	01_T3	02_T1	02_T2	02_T3	02_C1	02_C2	02_C3	03_C1	03_C2	03_C3	03_T1	03_T2	03_T3	04_T1	04_T2	04_T3	04_C1	04_C2	04_C3	05_C1	05_C2	05_C3	05_T1	05_T2	05_T3	06_C1	06_C2	06_C3	06_T1	06_T2	06_T3	07_T1	07_T2	07_T3	07_C1	07_C2	07_C3	09_C1	09_C2	09_C3	09_T1	09_T2	09_T3	10_C1	10_C2	10_C3	10_T1	10_T2	10_T3	12_C1	12_C2	12_C3	12_T1	12_T2	12_T3	14_C1	14_C2	14_C3	14_T1	14_T2	14_T3	15_T1	15_T2	15_T3	15_C1	15_C2	15_C3	16_T1	16_T2	16_T3	16_C1	16_C2	16_C3	17_C1	17_C2	17_C3	17_T1	17_T2	17_T3	19_C1	19_C2	19_C3	19_T1	19_T2	19_T3	20_T1	20_T2	20_T3	20_C1	20_C2	20_C3	21_T1	21_T2	21_T3	21_C1	21_C2	21_C3	23_T1	23_T2	23_T3	23_C1	23_C2	23_C3	24_T1	24_T2	24_T3	24_C1	24_C2	24_C3
1,3-Diaminopropane	0	0	0	0	0	0	0.000698387	0	0.000920198	0	0	0	0	0	0	0	0	0	0	0	0	0	0	0	0	0	0	0	0	0	0.000993497	0.00201194	0.000911094	0	0.00104101	0.000865034	0	0	0	0	0	0	0	0	0	0	0	0	0	0	0	0	0	0.000812496	0	0	0	0	0	0	0	0	0	0	0	0	0	0	0	0	0	0	0	0	0	0.000614423	0	0	0	0	0	0	0	0	0	0	0	0	0	0	0	0	0	0	0	0	0	0	0	0	0	0	0	0	0	0	0	0	0	0	0	0	0	0
1-Methyl-2-pyrrolidone	0.0218513	0.0277046	0.0234445	0.0520365	0.135024	0.200008	0.0582477	0.0327424	0.081708	0.0265346	0.06066	0.0432451	0.0235994	0.0281043	0.0241163	0.0202946	0.0210282	0.0187675	0.0184058	0.0221685	0.0430183	0.0417934	0.0602149	0.0550942	0.395161	0.266913	0.164565	0.667435	0.466442	0.185498	0.287126	0.104519	0.231673	0.0231473	0.101474	0.162739	0.0296641	0.206704	0.338772	0.0235153	0.0664732	0.020526	0.0187888	0.0288844	0.0208173	0.0205135	0.0218657	0.01792	0.0268558	0.0190789	0.0173991	0.0223035	0.0189191	0.0309267	0.0299924	0.0174875	0.0218541	0.0218525	0.0128576	0.0233758	0	0	0	0	0	0.259421	0	0	0	0	0.0120542	0	0	0.044197	0	0.031567	0	0.0278999	0.0256518	0.0101407	0.0389367	0.0267203	0	0	0	0	0	0	0	0	0	0	0	0	0	0	0	0	0.0205284	0	0	0	0	0	0	0.00958452	0	0	0	0	0.0091281	0.0111856	0	0
1-Methyl-4-imidazoleacetic acid	0.00922653	0.00700589	0.00649114	0.0022132	0.00481307	0.00741128	0.00907458	0.0271173	0.0307589	0.0418807	0.017454	0.0375982	0.0259063	0.105999	0.128452	0.0906708	0.0687122	0.0676543	0.0437722	0.155419	0.032449	0.0371478	0.152016	0.00803099	0.0102225	0.0102356	0.00656775	0.0030212	0.00992842	0.031314	0.0044919	0.00479239	0.00603939	0.029928	0.0052994	0.029369	0.00854265	0.00279328	0.00970995	0.0222763	0.0115609	0.0141072	0.0337031	0.0739237	0.0189765	0.0386029	0.0784155	0.0228203	0.210532	0.240928	0.191836	0.0903345	0.183451	0.0973499	0.0762906	0.0169108	0.0349658	0.0692768	0.085821	0.024247	0.0193154	0.0575351	0.0983496	0.0581304	0.0780426	0.0460624	0.0217077	0.0311785	0.0364312	0.150959	0.0476959	0.0403127	0.00959093	0.0151612	0.0234126	0.0452737	0.0295292	0.0339301	0.0155517	0.0299845	0.00649753	0.057285	0.015732	0.0451267	0.021955	0.0742795	0.0747359	0.0409822	0.0434113	0.0632376	0.0804093	0.0443576	0.0398493	0.297998	0.210947	0.13578	0.00668954	0.0554948	0.00249561	0.038949	0.0311963	0.0706755	0.0561476	0.038597	0.027902	0.0241984	0.0320404	0.152323	0.0664592	0.0747708	0.0302793	0.0530785	0.0444816	0.0699727
1-Methylhistamine	0	0	0	0	0.000103393	0	0.00106899	0.00140353	0.00310589	0.00127995	0.00865835	0.00245578	0	0.000220806	0.000208434	8.06294e-05	0.000197524	0.000156885	0.00169068	0.00737035	0.000922239	0.000597642	0.000633893	0	0.00174772	0.00138374	0.000531775	0.00594285	0.00376056	0.00168082	0.000139721	0	9.38779e-05	0	9.10639e-05	0	0.000230037	0.000351414	0.000121857	0.000141848	0.0001089	0.000333353	0.000134674	0.000175448	0	0	8.82112e-05	0	0	0	0	0.000939496	0.000721209	0.000792978	0.000249772	0	0	0.000163258	0	0	0	0	0.000297646	0	0	0.000399197	0	0	0	0	8.22185e-05	0	0	0.000166447	0	0.000346253	0	0.000156439	0.00229916	0.000980371	0.00110996	0.000574461	0.000459607	0.000120243	0	0	0	0	0	0	0	0	0	0	0	0	0	0	0	0	0	0	0.000271822	6.3847e-05	0	0.000181884	0.000151654	0.000132818	0	0.000112779	0.000358537	0	0.000111977	0
1-Methylnicotinamide	0	0	0	0	0	0	0.000284415	0	0.000277812	0	0.000396625	0	0	0	0	0	0	0	0	0	0	0.000464995	0	0.000329824	0	0	0	0	0	0	0	0	0	0	0	0	0	0	0.000579424	0	0	0	0	0	0	0	0	0	0	0	0	0.00163533	0.00092187	0.000846329	0.000884385	0.000518269	0.000739914	0.000308625	0.000569556	0.00043601	0	0	0	0	0	0	0	0.000271979	0	0	0.000545292	0	0	0.000830576	0.00192703	0.000915555	0.000882587	0.0011039	0.00181086	0.000759367	0.000995933	0	0.00207235	0.000681863	0.000314579	0.000330026	0.00101423	0.000398678	0.000823542	0.0029444	0.000442042	0.000588314	0	0	0	0	0	0	0	0	0	0	0	0	0	0	0	0	0	0	0	0	0	0
11-Aminoundecanoic acid	0.0020644	0.00256957	0.00251948	0.00392787	0.00286561	0.00198274	0.00253944	0.00221621	0.00190992	0.00202552	0.00244685	0.00200871	0.00206215	0.00228166	0.00172163	0.00218348	0.00234149	0.00222344	0.0020533	0.00201102	0.00239336	0.00210523	0.00255529	0.00254416	0.00306919	0.0021308	0.00338903	0.00195452	0.00280233	0.00280717	0.00227315	0.00257377	0.00198125	0.00197131	0.00200996	0.00197059	0.002639	0.00319179	0.0019841	0.00197848	0.00190309	0.00198322	0.00188962	0.00219972	0.0027848	0.00189565	0.00212672	0.00253512	0.00199804	0.00217111	0.00152143	0.00160877	0.00209709	0.00192818	0.00271288	0.0020171	0.00169346	0.00136337	0.0025605	0.00112144	0.00256843	0.00261498	0.00264564	0.00237981	0.00171708	0.00233377	0.00217993	0.00196076	0.00164292	0.00195956	0.00223009	0.0022625	0.00193548	0.00167443	0.00166344	0.00223272	0.00194688	0.00189934	0.0024279	0.00252347	0.00177318	0.00167034	0.00227146	0.00227647	0.00189893	0.00230167	0.00247558	0.00340896	0.00228891	0.00270497	0.00246187	0.00186249	0.00191847	0.00183336	0.00218944	0.00203054	0.00216475	0.0021173	0.0017611	0.00307594	0.0023129	0.00211903	0.00234558	0.0019463	0.00236143	0.00195033	0.00180664	0.00209574	0.00190389	0.00195337	0.00193002	0.00225355	0.00202655	0.00207756
1H-Imidazole-4-propionic acid	0.00400141	0.00273544	0.00966823	0.00225146	0.00255401	0.0017728	0.0193427	0.00431947	0.011652	0.00202982	0.0139636	0.0103754	0.00149062	0.0042613	0.00283459	0.00408764	0.00311889	0.00616064	0.00261876	0.00131624	0.00535599	0.00495278	0.00625262	0.00338092	0.00624894	0.00166606	0.00278333	0.0493441	0.00712609	0.00362611	0.0824414	0.0744589	0.0786405	0.0728338	0.0673958	0.0825995	0.00627734	0.0618522	0.0596487	0.00176393	0.0218259	0.00209715	0.000629177	0.00625867	0.0017147	0.00069707	0.000997403	0.000745534	0.00114144	0.00149022	0.000702482	0.00137937	0.000800249	0.0130918	0.00199614	0.00113109	0.000582227	0	0.000792034	0	0.00337461	0.00356049	0.00217936	0.00676421	0.00272409	0.0517813	0.00172614	0.00183908	0.00196735	0.00107029	0.00423187	0.0026712	0.00288963	0.00255731	0.00217693	0.000979237	0.00261007	0.00251047	0.000945697	0.0010658	0	0	0	0.0012461	0	0	0.000754471	0	0.000879477	0	0	0.00131977	0.00284405	0.000949609	0.000992959	0	0.00700125	0.0452172	0.0692992	0.0817846	0.0291044	0.0160417	0.0703353	0.0987005	0.149981	0.11204	0.0518958	0.0693568	0.000954199	0	0.00100724	0	0	0
2'-Deoxyguanosine	0.000882959	0.000618758	0.000320543	0	0.000480493	0.000525915	0.000542695	0	0.00051239	0	0.000279292	0.000352739	0.000558756	0.000452126	0.00036751	0.000340491	0	0	0.000218662	0	0.00050378	0.000393205	0.000558443	0.000385849	0	0	0.000435799	0.000555861	0	0.000479505	0.000374828	0.000959217	0.000373246	0.000269642	0.000377358	0.000603414	0.000271036	0.000995734	0.00023738	0.000382121	0.000710239	0.000214465	0.000374734	0.000391443	0.000717638	0.000588542	0.000425237	0.000340374	0.00057147	0.00041094	0.000299491	0.00058027	0.000673838	0.0014829	0	0.000306944	0.000372804	0	0	0.000244816	0.000459155	0	0.000261708	0.000571438	0.00024172	0.00129779	0	0.000336038	0.000227708	0	0.000364887	0.000210391	0.000440731	0.000570321	0.000358628	0.000479698	0.000384634	0.000690316	0.000560612	0.000333326	0.000488878	0.000462165	0.00042296	0.000357818	0	0.000399213	0.00171909	0.000231372	0.00032771	0.000301184	0.000437228	0.000519929	0	0	0.000313029	0.000470682	0.000410509	0.0004678	0.000685715	0.000607257	0.000367301	0.00111604	0.000503613	0.000545789	0.000278309	0	0.000342267	0.000389681	0	0	0.000494659	0.000445615	0.000235498	0.00044502
2,4-Diaminobutyric acid	0	0	0	0	0	0	0	0	0	0	0	0	0	0.00250718	0.00232775	0.00114179	0.00258112	0.00147175	0.000703699	0	0	0	0	0	0	0	0	0	0	0	0.000935056	0	0	0	0	0	0	0	0	0	0	0	0.00118513	0.00160606	0.00144908	0.00587269	0.00251791	0.00249724	0.00163161	0.00090191	0.00174776	0.000693865	0.00085933	0.0034293	0	0	0	0	0	0	0	0	0	0	0	0	0	0	0	0	0	0	0	0.0018936	0.000841365	0.00117989	0.00138703	0.00202239	0	0.00123919	0.00342986	0.00133091	0.00130095	0.0018875	0	0	0	0	0	0	0	0	0	0	0	0	0	0	0	0	0	0	0	0	0	0	0	0	0	0	0	0.00133061	0	0.00099577
2,5-Dihydroxybenzoic acid	0.00112921	0.000972615	0.00125511	0.000965522	0.00142379	0.00124212	0.00514088	0.00115445	0.0081392	0.00158366	0.00432325	0.00311357	0.00136122	0.00100938	0	0	0.00129153	0.000931194	0.00434433	0.000787472	0.00168306	0.00901085	0.00140108	0.00163941	0.00452679	0.00234127	0.00213695	0.00416641	0.00513643	0.00244433	0.00217916	0.00328116	0.00359528	0.00055545	0.00299816	0.00320967	0.00251365	0.00121681	0.00376671	0.00320449	0.00216249	0.00542805	0	0.00203558	0	0	0.000947938	0	0	0	0	0.00216518	0.00154175	0.00198516	0.00140737	0.000922384	0.00123435	0.000608865	0.000888155	0.00210433	0	0	0	0	0	0.00281301	0.00123337	0.00105347	0	0	0.00345599	0.00070877	0.00218761	0.00822648	0.00215305	0.00485717	0.00203198	0.0021973	0.00295109	0.00282583	0.00221772	0.00201166	0.00187253	0.000985348	0	0	0	0	0.00162939	0	0	0.000895469	0.00082532	0	0	0	0	0	0.00226946	0	0	0	0.00143769	0.00301486	0.00243835	0.00208417	0.00117247	0.00125984	0	0	0	0	0	0
2,5-Pyrroledione	0	0	0	0	0	0	0	0	0	0	0.000783265	0	0	0	0.000413484	0	0.000661611	0	0	0	0	0	0.000887964	0	0	0	0	0	0	0	0	0	0	0.000848816	0	0	0	0	0	0	0	0	0	0.000681256	0	0	0	0	0	0	0	0	0	0	0	0	0	0	0	0	0	0	0	0	0	0	0	0	0	0	0	0	0	0	0	0	0	0	0	0	0	0	0	0	0	0	0	0	0	0	0	0	0	0	0	0	0	0	0	0	0	0	0	0	0	0	0	0	0	0	0	0	0	0
2,6-Diaminopimelic acid	0.000491416	0.000563845	0.000494096	0	0	0.000500963	0.00504718	0.008686	0.0105428	0.00197152	0.00408577	0.0116225	0.00122365	0.00123492	0.00112002	0.000791566	0.00107338	0.000852474	0.00155872	0.000914695	0.00122386	0.00414122	0.00177107	0.000612659	0	0	0	0.00083199	0.00162019	0	0.000612287	0.00190736	0.000906563	0.000404715	0	0.00109257	0.001481	0.00223249	0.000865969	0.000667104	0.00115752	0.00111166	0.000839426	0.000848126	0.00151994	0.00131135	0.00166127	0.000786898	0.00125374	0.00080206	0.00097726	0.00106686	0.00145759	0.00202994	0.000527373	0.000636118	0.000751548	0.000563576	0	0.000575479	0.000464625	0.000685305	0	0	0	0	0.000703212	0.000804128	0.00105121	0.000593041	0.00115819	0.000506591	0.000678563	0.00111117	0.000852546	0.000671385	0.000753543	0	0.000573373	0.000995777	0.000341526	0.000765478	0.00127194	0	0.00109047	0	0.000871446	0.00114543	0	0	0.000947109	0.00107036	0.00159788	0	0.000699296	0.000889545	0	0	0	0	0	0	0.00107839	0.00114801	0.000780212	0.000740278	0.000670367	0.00140473	0.000822574	0.000887152	0.000822203	0.00194265	0.00249437	0.00264832
2-(Creatinine-3-yl)propionic acid	0.00226244	0.0180346	0.0130992	0.00253918	0.0120821	0.0189497	0.000962506	0.00459214	0.0246169	0.00882105	0.00919946	0.00646957	0.00798526	0.0266424	0.0230273	0.0194654	0.0136	0.0104065	0.00474349	0.00961141	0.0112511	0.00817348	0.0167656	0.00516378	0.00254642	0.00922213	0.00361589	0.00310408	0.016462	0.00654301	0.00296101	0.00793128	0.00728497	0.00685213	0.00357704	0.0280995	0.0124965	0.00773773	0.0102966	0.0134315	0.00172248	0.00500787	0.0150134	0.00496088	0.0103205	0.0257831	0.0185335	0.0311151	0.0151178	0.0252653	0.0290088	0.00565837	0.02412	0.0173287	0.0121136	0.0026642	0.00552447	0.00971945	0.047486	0.0199598	0.0190704	0.00806736	0.0140977	0.0197586	0.0116263	0.0128301	0.00272413	0.00709723	0.00743805	0.00478371	0.00414184	0.0029245	0.0136401	0.0123175	0.0109344	0.0218235	0.0322876	0.0141978	0.0142535	0.0216085	0.0143983	0.0146344	0.00844577	0.0166978	0.00194259	0.00438617	0.0257961	0.00743737	0.00170586	0.00491516	0.012245	0.00708257	0.0139854	0.0101318	0.0183085	0.0104347	0.00668762	0.00902007	0.00496086	0.00806285	0.0100614	0.020607	0.00847098	0.00192447	0.0161671	0.00857344	0.00952294	0.00976864	0.0105091	0.0149075	0.0102499	0.0126117	0.0130135	0.0231742
2-Amino-2-(hydroxymethyl)-1,3-propanediol	0	0	0	0	0	0	0	0	0	0.000910531	0	0	0	0	0.00131237	0.00142462	0	0.0012938	0	0	0	0	0	0	0	0	0	0	0	0	0	0	0	0	0	0	0	0	0	0	0	0	0	0	0	0.00210899	0	0.00158551	0	0	0	0	0	0	0	0	0.00164667	0	0	0	0	0	0	0	0.00142592	0	0	0.00146583	0	0	0	0	0.0267099	0	0	0	0	0	0	0	0	0	0	0	0.00184095	0	0	0	0	0	0	0	0	0	0	0	0	0	0	0	0	0	0	0	0	0	0	0	0	0	0	0	0	0
2-Amino-2-methyl-1,3-propanediol	0	0	0	0	0	0	0	0	0	0	0	0	0	0	0	0	0	0	0	0	0	0	0.000490709	0	0	0	0	0	0	0	0	0	0	0	0	0	0.00101467	0	0	0	0	0	0	0	0	0	0.000722313	0	0.00212058	0.00286454	0.000887706	0	0.00287313	0	0	0	0	0	0	0	0.00068422	0	0	0.00123036	0	0.00103476	0.000671751	0	0	0	0	0	0	0	0	0	0	0	0	0	0	0	0	0	0	0.000526488	0	0	0	0	0	0.000981195	0	0	0	0.000867622	0	0	0	0	0	0	0	0	0	0	0	0	0	0	0	0.000841355	0	0.00101817
2-Aminoethylphosphonic acid	0	0	0	0	0	0	0	0	0	0	0	0	0	0	0	0	0	0	0	0.000883325	0	0	0.000945344	0	0	0.000874932	0	0.00169076	0	0.00196066	0	0	0	0	0	0	0	0.00123713	0	0	0	0	0	0	0	0	0	0	0	0	0	0	0	0	0.00101787	0.00465856	0.00137534	0.0120204	0.00292365	0	0	0	0	0	0	0	0	0	0	0	0	0	0	0	0	0	0	0	0	0	0	0	0	0	0	0	0	0	0	0	0	0	0	0	0	0	0	0	0	0	0	0	0	0	0	0	0	0	0	0	0	0	0	0
2-Cyanopyridine	0	0	0	0	0.00340098	0.00239517	0.00437437	0.00307157	0.00410525	0	0.00316115	0	0	0.00357894	0.00274659	0.00233351	0.00321177	0.00235669	0.00300783	0	0.00255395	0.00527966	0.00342296	0	0.00500022	0	0.00560339	0.0157655	0	0	0.00557708	0.00849311	0.00431008	0	0.00377326	0	0.00326433	0.00338976	0.0030413	0.002212	0.00198065	0.00201294	0	0.00238089	0.00308893	0.00233957	0.00250986	0.00210952	0.0024846	0.00238686	0.00210059	0.00331959	0	0.00265402	0.00286594	0	0.002168	0	0	0.00237314	0.00239532	0	0.00372933	0.00392977	0.00271927	0.0043342	0.00299	0	0	0	0.00272714	0	0.0045174	0.00461279	0.00286399	0.00391535	0.00242137	0	0.00268595	0.00288369	0.00256475	0.00208905	0.00326244	0	0.00284374	0.00294508	0	0	0.0029298	0	0	0.00342161	0	0	0.00310247	0	0	0.0038182	0.0042784	0	0	0	0.00631814	0.00607247	0.00479873	0.00403098	0	0.00310565	0	0	0	0.00315237	0.0022808	0.00265758
2-Deoxyglucose 6-phosphate	0	0	0	0	0	0	0	0	0	0	0	0	0	0	0	0	0	0	0	0	0.000364437	0	0.000717476	0	0	0	0	0	0	0	0	0.0015314	0	0	0	0	0	0	0	0	0	0	0	0	0	0	0	0	0	0	0	0	0	0	0	0	0	0	0	0	0	0	0	0	0	0	0	0	0	0	0	0	0	0	0	0	0	0	0	0	0	0	0	0	0	0	0	0	0	0	0	0	0	0	0	0	0	0	0	0	0	0	0	0	0	0	0	0	0	0	0	0	0	0
2-Hydroxy-4-methylvaleric acid	0.00143938	0	0.00630266	0.00192394	0.00588037	0.00196098	0.0191717	0	0.00433998	0	0.00811134	0.00281862	0	0	0	0	0	0.00091914	0	0	0	0.00199701	0.0019261	0.00434553	0.00404867	0.00280643	0.00445278	0.00280023	0.00301642	0.00171623	0	0.00464953	0	0	0.00153504	0	0.00138743	0.0637867	0.00257747	0	0.00229609	0	0	0.00118303	0	0	0	0	0	0	0	0.0015761	0.00232953	0.00123165	0.00127141	0	0	0	0	0.0011346	0.00262826	0	0	0	0.000738702	0.0131509	0	0	0	0	0.000873025	0	0	0.0110399	0.00126805	0	0	0.00203549	0.00181104	0.00133505	0.00201814	0.00104788	0.001157	0	0	0	0.00507201	0	0.00121089	0.00156532	0	0	0	0	0	0	0.00160553	0	0.00225534	0.00303956	0.0024852	0.00318736	0.00281315	0	0	0	0.00120008	0.00269217	0.00169663	0	0	0	0.0007541	0
2-Hydroxybutyric acid	0	0	0.00148636	0	0	0.000979221	0.0104169	0.00111843	0.00384389	0.000697934	0.00587556	0.00293449	0	0.000969797	0	0	0.000832699	0	0.00118373	0	0.000852873	0	0.00218322	0.000944563	0	0	0	0	0	0	0	0.00261154	0	0	0	0.000987045	0.000810123	0.0165116	0.00369029	0	0.00161565	0	0	0.00160133	0	0	0	0	0	0	0	0.00193174	0.00118505	0.000974442	0	0	0.000597034	0	0	0	0	0	0	0	0	0.00474872	0	0	0	0	0	0	0	0.00720019	0.00147751	0	0	0.00126138	0.00121551	0.00119642	0.00119373	0	0	0	0	0	0	0	0	0	0	0	0	0	0	0	0	0	0	0	0	0	0	0	0	0	0	0	0	0	0	0	0	0
2-Hydroxyglutaric acid	0.0362447	0.0158834	0.00907443	0.0151431	0.0190336	0.0149538	0.00935978	0.00899427	0.0131278	0.00881246	0.0105357	0.00894493	0.0128535	0.00727546	0.00828483	0.00623344	0.00842586	0.00945659	0.0525166	0.0071949	0.00720859	0.0438194	0.0174196	0.0757957	0.0484806	0.0357858	0.032099	0.067651	0.0365276	0.0515077	0.0289529	0.0774145	0.016417	0.0145714	0.0210095	0.0150637	0.00566518	0.00800749	0.00664508	0.00845104	0.00776445	0.00725182	0.00996749	0.0151831	0.0383996	0.00513934	0.0119631	0.00653092	0.00845937	0.00701396	0.00303954	0.0222535	0.0134345	0.0140907	0.012185	0.0120014	0.00853256	0.00723953	0.00333663	0.015721	0.00457584	0.00358094	0.00456089	0.00410587	0.00201482	0.00788434	0.0106612	0.00866921	0.0107234	0.00816327	0.0166958	0.0080232	0.0238869	0.0233424	0.0653858	0.0166652	0.0174809	0.0300874	0.0308121	0.0430275	0.0182678	0.0209191	0.0142224	0.0116497	0.00661798	0.00574256	0.0021457	0.00180645	0.00671511	0.00395947	0.0156374	0.013831	0.018293	0.00416119	0.00519771	0.0065097	0.0142795	0.00980596	0.0265744	0.015518	0.0141982	0.0179761	0.0126903	0.0198499	0.00974657	0.00992273	0.00722159	0.0117192	0.00923286	0.00439685	0.00853871	0.00843958	0.00761348	0.00870065
2-Hydroxyisobutyric acid	0.00296438	0.00100271	0.00215936	0	0.00158734	0.00147963	0.00153502	0.000794248	0.0012094	0.000557786	0.000997798	0.000872823	0.001172	0.000934172	0.00113856	0.00100392	0.00123283	0.00118885	0.00122413	0.000647378	0.000745508	0.0016303	0	0.00498338	0.00143717	0.00120718	0.00142144	0.00131897	0	0	0	0.00185166	0.000538954	0.0007935	0.0023038	0.0176035	0.00101076	0.000720154	0	0.00134872	0	0.00135856	0	0	0.00128673	0.00056564	0.000847815	0.000492273	0	0.000397396	0	0	0.000644087	0.00100577	0.00228009	0.000889565	0.00140699	0.000847179	0.00105404	0.00125001	0	0.00100575	0.000860669	0	0.000558299	0	0.000696285	0.00148023	0.000724552	0.000390786	0.0017503	0.000508714	0.00157804	0.001813	0.00129636	0.00279082	0.00273397	0.00542431	0.000960583	0.00173386	0	0.00129496	0.00128944	0.000690977	0	0	0	0	0	0	0	0.00147872	0.000924844	0	0	0	0	0	0	0	0	0	0	0	0.00154505	0.00160245	0.000800594	0.000886765	0	0	0.000547667	0	0	0
2-Hydroxypyridine	0	0	0.000738394	0	0	0.000551209	0	0	0	0	0	0	0	0	0	0	0	0	0	0	0	0	0	0	0	0	0	0	0	0	0	0	0	0	0	0	0.000865015	0	0	0	0	0	0	0	0	0	0	0	0	0	0	0	0	0	0.00130632	0.000772108	0.00115523	0.00119012	0	0.000956242	0.00217704	0	0	0	0	0	0	0	0	0	0	0	0	0	0	0	0	0	0	0	0	0	0	0	0	0	0	0	0	0	0	0	0	0	0	0	0	0.00153626	0	0	0	0	0	0	0	0	0	0	0	0	0	0	0	0
2-Hydroxyvaleric acid	0	0	0.00986227	0.0032539	0.00893238	0.00457732	0.0153518	0.000682585	0.00682041	0	0.00610768	0.00351688	0	0	0	0	0	0	0	0	0	0	0	0	0	0	0	0	0	0	0	0.00711841	0	0	0.00118786	0	0	0.0623983	0.00554181	0	0.0046885	0	0	0	0	0	0	0	0	0	0	0	0.00172095	0	0	0	0	0	0	0	0	0	0	0	0	0.00932197	0	0	0	0	0	0	0	0.0125615	0	0	0	0	0.00367918	0	0	0	0	0	0	0	0.00196155	0	0	0	0	0	0	0	0	0	0	0	0	0	0	0	0	0	0	0	0	0	0	0	0	0	0	0
2-Isopropylmalic acid	0	0	0	0	0	0	0	0	0.00185801	0	0.000714094	0.000639569	0	0	0	0	0	0	0.00139773	0	0	0.00238581	0.00119323	0	0	0	0	0.00137798	0	0	0.00107035	0.00886817	0.00141919	0	0	0.00127819	0	0.00164575	0	0	0	0	0	0.00117026	0	0	0	0	0	0	0	0.000918088	0.00130001	0	0	0	0	0	0	0	0	0	0	0	0	0	0	0	0	0	0	0	0	0.00374578	0.00124541	0	0	0.00110877	0.000893281	0.00328921	0.00391692	0	0	0	0	0	0	0	0	0	0	0	0	0	0	0	0	0	0.00881418	0	0	0	0.00345831	0	0	0.000965073	0.000557006	0.000920511	0	0	0	0	0	0
2-Methylcholine	0	0	0	0	0	0	0	0	0	0	0	0	0	0	0	0	0	0	0	0	0	0	0	0	0	0	0	0	0	0	0	0	0	0	0	0	0	0	0	0	0	0	0	0	0	0	0	0	0	0	0	0	0	0	0	0	0	0.00148051	0	0	0	0	0	0	0	0	0	0	0	0	0	0	0	0	0	0	0	0.000504632	0	0	0	0	0	0	0	0	0	0	0	0	0	0	0	0	0	0	0	0	0	0	0	0	0	0	0	0	0	0	0	0	0	0	0	0
2-Methylserine	0	0	0	0	0	0	0.00520593	0.00289492	0.00530618	0.00401934	0.00436069	0.00446198	0.00160223	0.00127407	0.00353915	0.00216227	0.00193096	0.00169726	0.00112085	0.00138435	0.00187844	0.00141758	0.00131551	0	0.0072969	0.00970135	0	0.00484734	0.00551128	0	0.00301643	0.00501139	0.00306701	0	0	0	0.0039679	0.0161003	0.0011127	0.00120748	0.00336846	0	0.00103503	0.00142957	0	0	0	0	0	0.00111139	0	0	0	0	0	0	0	0	0	0	0	0	0	0	0	0.00363116	0	0	0	0	0	0	0	0	0.00152396	0	0	0	0.00429321	0.00143722	0.00188528	0.00410644	0.00164359	0	0	0	0	0	0	0	0	0	0.00156134	0	0	0	0	0	0.00516835	0	0	0	0	0	0	0	0	0	0	0	0	0	0	0.00126756
2-Phenylethylamine	0	0	0	0	0	0	0	0	0	0	0	0	0	0	0	0	0	0	0	0	0	0	0	0	0	0	0	0.00252164	0	0	0	0	0	0	0	0	0.00187691	0.00521969	0.00494184	0	0.00173522	0	0	0	0	0	0	0	0	0	0	0	0	0	0	0	0	0	0	0	0	0	0	0	0	0	0	0	0	0	0	0	0	0	0	0	0	0	0	0	0	0	0	0	0	0	0	0	0	0	0	0	0	0	0	0	0	0	0	0	0	0	0.00288675	0	0	0	0	0	0	0	0	0	0	0
3-(4-Hydroxyphenyl)propionic acid	0.0108188	0.0083591	0.0277225	0.00250373	0.00285721	0.00624364	0.118187	0.0187324	0.142776	0.0108278	0.314864	0.0995891	0.0204917	0.0269109	0.00378743	0.00187218	0.0218433	0.0154174	0.00941895	0.0196676	0.0105762	0.0148649	0.0108176	0.481895	0.743792	0.284683	0.628152	0.305263	0.724431	0.247257	0.21541	0.0945395	0.194731	0.109201	0.223359	0.453572	0.0101455	0.0511377	0.217965	0.232586	0.105598	0.0070849	0.00108537	0.0530753	0.00273982	0.00216713	0.00613657	0.00221285	0.00080302	0.00120456	0	0.0377356	0.0113569	0.00606264	0.27823	0.153649	0.207285	0.138956	0.195367	0.470276	0.0702882	0.142172	0.133325	0.190892	0.0212799	0.196729	0.00306505	0.00807907	0.00231607	0.00286346	0.0117062	0.00427167	0.0190552	0.739881	0.345485	0.349757	0.0335888	0.522789	0.961181	0.0057884	0.277471	0.460515	0.660565	0.00209232	0.000993705	0	0	0	0.00186519	0.000806844	0.0368447	0.0284902	0.0133775	0.00145031	0.00487891	0.00310874	0.0545359	0.172269	0.347155	0.168387	0.0370901	0.0800249	0.192526	0.0245553	0.00498153	0.131242	0.0463906	0.0234121	0	0.00135679	0.00251962	0.00313363	0.00139603	0.00704293
3-Amino-2-piperidone	0.0017157	0.00254466	0.00266381	0	0.00354793	0.00328817	0	0	0	0	0	0	0	0	0	0	0	0	0.00133215	0	0	0	0	0	0	0.00183726	0.00175284	0.00249236	0.00299544	0.0018836	0	0	0.00133745	0	0	0	0.00199897	0	0	0.00219623	0.00162633	0.00220205	0	0	0	0	0	0.00107146	0	0	0	0	0	0	0.00197375	0.00181434	0.00160558	0.00178158	0.00216264	0.00131345	0.00229386	0.00974627	0.00716471	0.00598948	0	0.00349621	0.00182053	0.00218478	0	0	0.00528814	0.00313997	0	0	0	0	0	0	0.00191635	0	0	0.00136308	0	0	0	0	0	0	0	0	0	0	0	0	0	0	0	0	0.00449492	0.00354599	0.00179408	0	0	0	0	0	0	0	0	0	0	0	0	0
3-Aminobutyric acid	0	0	0	0	0	0.00116987	0	0	0	0	0	0.000909753	0.00138923	0	0.00119786	0.00102796	0.000855729	0.000776167	0	0.00155832	0	0	0	0	0	0.00190494	0	0	0	0	0.00125514	0	0.00199258	0.00110684	0	0.00161841	0.00263118	0	0	0.00132006	0.000810905	0.000603765	0	0	0	0.00132143	0.000779154	0	0.00132239	0.00125389	0.000956217	0	0.000963652	0	0.00416367	0.00162043	0.00180164	0.00227611	0.00341867	0.00216922	0.00277134	0	0.00807884	0	0.00138548	0.00117012	0	0	0	0	0	0	0	0	0	0	0.00121555	0.000936148	0	0.00100138	0	0	0	0	0.00119604	0	0.00141007	0	0.0018092	0	0	0	0	0	0.00129261	0	0.00150456	0.00229175	0	0	0.00126151	0.00210664	0.00140112	0	0.00413815	0.00174788	0	0	0	0	0.00114397	0.0012623	0.00128889	0.000857186
3-Aminoisobutyric acid	0	0	0	0	0	0	0.00332735	0	0.00302847	0	0.00173192	0.0021248	0	0	0	0.000879185	0	0	0	0.00405595	0	0	0.00124807	0.00614512	0.0423678	0.0169852	0	0.0379458	0.0229403	0.00896576	0.00627233	0.00396728	0.0042469	0	0.00410345	0.00658627	0.00606452	0.0129946	0.00320991	0	0.00291453	0	0.000666834	0.00274738	0.00127213	0	0	0	0	0	0.000538056	0.00153845	0.00334417	0.000850493	0.0763608	0.0654889	0.0879242	0.122708	0.107353	0.0933798	0.000864163	0.0028155	0.00137811	0	0	0.0218471	0	0	0	0	0	0	0	0.00223023	0	0	0.00175793	0	0.00267574	0.00119493	0.00313625	0	0.0221008	0.00229597	0	0	0.00121265	0	0	0	0.00130468	0	0	0	0	0	0.00621163	0.0228563	0.0205407	0.0280914	0.0274025	0.0197991	0.00644417	0	0	0.000801099	0	0	0	0	0	0	0	0
3-Aminopropane-1,2-diol	0.000403744	0.000424299	0.000398465	0	0	0	0.000425371	0	0	0	0.000394753	0	0.000700999	0	0.00056297	0.000522968	0.000413004	0.000506245	0	0.000433277	0.000370091	0.000549903	0.000559872	0.00119324	0.00255369	0.000868681	0.0009639	0.00201038	0.00174388	0.00114236	0.00200211	0.00215547	0.00244536	0.00128408	0.00152876	0.000833224	0	0.00111422	0	0	0.000636931	0	0.000274579	0.000665921	0.000501439	0.000467544	0.000483419	0.000490877	0.000387203	0	0	0.000545109	0	0.000422644	0.00195542	0.00271214	0.00196328	0.00251848	0.0015697	0.00197911	0.00275821	0.00269484	0.00305249	0.00290574	0.0031475	0.00185659	0.000342678	0	0	0.000286529	0.000419926	0	0.000553648	0.000743409	0	0.000838752	0.000521166	0.000853928	0.000445768	0.000622676	0	0	0.000524349	0	0	0	0	0	0	0	0	0	0	0	0	0.000298951	0	0.00151451	0.00378752	0.00166526	0.000897038	0	0.000655339	0	0.000588351	0.000534066	0	0.000292261	0	0	0	0.000278645	0.000390476	0.000468316
3-Hydroxy-3-methylglutaric acid	0.000785118	0	0	0	0	0	0.0303931	0	0.00696061	0	0.00282414	0	0	0	0	0	0	0	0.00090987	0	0	0	0.00133334	0.00236683	0.0016944	0.00121162	0	0.0377839	0	0	0.000788343	0	0	0	0	0	0	0.0104524	0	0	0	0	0	0	0	0	0	0	0	0	0	0	0	0	0	0.000290188	0	0	0	0	0	0	0	0	0	0.00575902	0	0	0	0	0	0	0	0	0.000854802	0	0	0	0	0	0	0	0	0	0	0	0	0	0	0	0	0	0	0	0	0	0	0	0	0	0	0	0	0	0	0	0	0	0	0	0	0	0	0
3-Hydroxybutyric acid	0.00151208	0.00153971	0.00431075	0	0.0025662	0.0022912	0.00791486	0.00290144	0.00540918	0.00430533	0.00488905	0.0048532	0.00209785	0.0024522	0.000778479	0.000734018	0.0017998	0.00129734	0.0032474	0.00381938	0.00225165	0.00531285	0.00318553	0.00410667	0.00993713	0.00711464	0.0113236	0.0418529	0.00511939	0.00629285	0.0160574	0.0206594	0.0100239	0.00316637	0.00958718	0.00919585	0.00428533	0.00590346	0.00299617	0.000976181	0.00381387	0.0018655	0.00112638	0.00195576	0.00106139	0.00158934	0.00126446	0.00191052	0.000795391	0.000896847	0	0.00141473	0.00189338	0.000972793	0.00153231	0.0018724	0.00109624	0.000989587	0	0	0.00186852	0.00272353	0.00763192	0.0044112	0.00173566	0.00502606	0.000920216	0	0.00269334	0.000843821	0	0.00090692	0	0.00867002	0.00106426	0.00154691	0.000960072	0.00150777	0.00302451	0.00196365	0.00415566	0.00145092	0.00269108	0	0	0	0.00192152	0	0.00119602	0.00245571	0.00272794	0.00397649	0.00183512	0.00157071	0.00136442	0.0015067	0.00239765	0.00254751	0.011837	0.00256486	0.00185244	0.00161731	0.00392334	0.0143603	0.0034342	0.00287064	0.00305298	0.00285527	0.00126875	0.00150072	0.00141904	0.00483557	0.00166005	0.00227007
3-Hydroxypropionic acid	0	0	0	0	0	0	0.0152585	0.0138894	0.00940098	0.00702418	0	0.00464853	0	0	0	0	0.00657817	0.00343999	0	0	0	0	0.00528869	0	0	0	0	0	0	0	0	0	0	0	0	0	0	0	0	0	0	0	0	0	0	0	0	0	0	0	0	0.00446197	0	0.00764055	0	0	0	0	0	0	0	0	0	0	0	0	0	0.00558195	0.00783766	0	0	0.0065847	0	0	0	0	0	0	0	0	0	0	0	0.00453718	0	0	0	0	0.0071506	0	0	0.00855574	0.0133483	0	0	0	0	0	0	0	0	0	0	0	0	0	0.00533946	0.00714286	0	0	0	0	0	0
3-Methoxytyrosine	0	0	0	0	0	0	0.000266899	0	0.00044374	0.000212251	0	0.000199811	0	0	0	0.00012706	0	0	0	0.000167402	0.000312485	0	0.00032895	0	0	0	0	0.000572528	0.000350047	0	0.000256267	0.000725462	0	0	0.00182587	0.00775025	0.00133703	0.000427584	0	0.000642981	0.000343698	0.000296055	0	0	0	0	0	0	0	0	0	0.00137962	0	0	0	0	0	0	0	0.000125928	0.000361253	0	0	0	0.000309453	0.00169255	0	0	0	0	0	0	0	0	0	0.000340173	0.000369908	0	0	0	0	0	0	0	0	0	0	0	0	0	0	0	0	0	0	0	0	0	0	0	0	0	0	0	0	0	0.000320372	0	0	0	0	0	0	0
3-Phenylpropionic acid	0.16591	0.121032	0.166145	0.0504698	0.157226	0.166175	0.156775	0.0937771	0.193879	0.0859341	0.179549	0.135063	0.10733	0.0920516	0.0698692	0.0820773	0.129244	0.11591	0.0667318	0.0208724	0.0207396	0.149752	0.035278	0.0882135	0.00950375	0.00702604	0.0082731	0.0239834	0.0140425	0.00905702	0.0145833	0.0231079	0.0142392	0.00800672	0.006036	0.0128813	0.0459499	0.0325943	0.0133013	0.0198634	0.0313079	0.0742044	0.0348035	0.0650301	0.0246142	0.0617641	0.154202	0.0521429	0.0135426	0.0199502	0.0139355	0.106174	0.051669	0.0817789	0.00912037	0.0068747	0.00787366	0.00887141	0.00773421	0.00950696	0.00882772	0.0511092	0.0167993	0.021334	0.00609382	0.037036	0.0629228	0.226634	0.0750861	0.0767669	0.256608	0.107224	0.0753737	0.0442307	0.0363451	0.152137	0.150811	0.0345703	0.103763	0.148827	0.179372	0.189693	0.439317	0.0365107	0.0133456	0.0189759	0.0107685	0.0133027	0.026221	0.0234161	0.223314	0.062208	0.0726597	0.0385946	0.0661356	0.0704378	0.0206378	0.0236569	0.0514937	0.0322539	0.0186207	0.0247425	0.191497	0.0690001	0.0434596	0.174008	0.0617335	0.0546213	0.0224561	0.0257282	0.0268777	0.0537523	0.0230009	0.0436902
3-Phosphoglyceric acid	0	0	0	0	0	0	0	0	0	0	0	0	0	0	0	0	0	0	0.000595606	0.000976229	0	0.00121058	0.000775983	0	0	0	0	0	0	0	0	0	0	0	0	0	0	0	0	0	0	0	0	0	0	0	0	0	0	0	0	0	0	0	0	0	0	0	0	0	0	0	0	0	0	0	0	0	0	0	0	0	0	0	0	0	0	0	0	0	0	0	0	0	0	0	0	0	0	0	0	0	0	0	0	0	0	0	0	0	0	0	0	0	0	0	0	0	0	0	0	0	0	0
3-Ureidopropionic acid	0	0	0	0	0	0	0	0	0	0	0	0	0	0	0	0	0	0	0	0	0	0	0	0	0	0	0	0.00341693	0	0	0	0	0	0	0	0	0	0.00307477	0	0	0	0	0	0	0	0	0	0	0	0	0	0	0	0	0	0	0	0	0	0	0	0	0	0	0	0	0	0	0	0	0	0	0	0	0	0	0	0	0	0	0	0	0	0	0	0	0	0	0	0	0	0	0	0	0	0	0	0	0	0	0	0	0	0	0	0	0	0	0	0	0	0	0	0
4-(beta-Acetylaminoethyl)imidazole	0.00165186	0.00177645	0.00114699	0.00230585	0.00422104	0.00203024	0.0284659	0.024438	0.0482908	0.00491724	0.0652772	0.0349636	0.00792325	0.00645702	0.0055637	0.00184374	0.00408886	0.00243897	0.0198025	0.0697463	0.0191855	0.013022	0.00730691	0.00713459	0.118324	0.123845	0.188907	0.127478	0.0672735	0.118656	0.00841114	0.00308434	0.00565205	0.00107579	0.00418468	0.00213256	0.0051065	0.00507471	0.00435186	0.0074964	0.00501603	0.00767148	0.0018789	0.00462454	0.00351806	0.00107758	0.00294207	0.00108142	0.000683175	0.000740846	0.000545886	0.0193559	0.00090191	0	0.0057933	0.00277508	0.00193432	0.00203374	0.002174	0.00344665	0.00284217	0.00626393	0.00996793	0.00240055	0.00102466	0.0145533	0.000660696	0.000904689	0.00127239	0.000714118	0.00489064	0.000853005	0.00498107	0.00654624	0.0047122	0.00688666	0.00198133	0.0052996	0.0179226	0.0156759	0.0176701	0.0069147	0.00574554	0.00253064	0.00079951	0	0.000672354	0	0	0	0.00104558	0.000790789	0	0.00116433	0.000451409	0	0.00384852	0.00243661	0.00791446	0.00337487	0.0019654	0.00237558	0.00924987	0.00398282	0.00338603	0.00601056	0.0148234	0.000904314	0.00148391	0.00246574	0.00173951	0.000636166	0.00130967	0.00135836
4-Acetamidobutanoic acid	0.00311624	0.0025741	0.00436338	0.00338169	0.00444455	0.00342283	0.0021175	0.00102298	0.00225858	0.00185695	0.00215679	0.00152895	0.00153206	0	0	0	0.00116794	0	0.001067	0.00195688	0	0.00127906	0.000883758	0	0.00489867	0.00359497	0.00368935	0.00386839	0.00353108	0.00281878	0.00186083	0.00216609	0.00155435	0	0.00134657	0.00299664	0.00319885	0	0	0.00351839	0.00189062	0.00222253	0	0.000913219	0.0016658	0	0.000967317	0.00116024	0	0	0	0.000977623	0.000757352	0	0.00365256	0.0038899	0.00500933	0.00436668	0.00364247	0.00463732	0.00321254	0.00259596	0.00314601	0.00343413	0.00145272	0.00264887	0.000799503	0.00146316	0	0	0.00207317	0	0.00245414	0.00263856	0.00193982	0.00284095	0.00138505	0.00204837	0.00262886	0.00267391	0.00184282	0.00289307	0.00172538	0.00204297	0.000740803	0	0	0	0.00102182	0.00075408	0	0.000973525	0	0	0	0.000911896	0.0029415	0.00366446	0.00317348	0.00265318	0.0013985	0.00368369	0.0027804	0.00169967	0.00207829	0.00198094	0.00228324	0.00146419	0	0	0	0	0	0
4-Methyl-5-thiazoleethanol	0.000504183	0.000303435	0.000318181	0.000300095	0.000212451	0.00025528	0	0.000571076	0.000280149	0	0.000143547	0.00020316	0.000102123	0	0.000242562	0.000209936	9.34986e-05	0.000214684	0	0	8.07027e-05	8.16292e-05	0	0	0	0	0	0	0	0	0.000316387	0.000142714	0.0002542	0.000608461	0.000239452	0.000124967	0	0	0	0.000118689	0	0	0.000336032	0.000135939	0.000309584	0.000143023	0.00018822	0	0	0	0	6.54033e-05	0.000157548	0.000211322	0.000143551	0.000156686	0	0.000111541	0	0.000105076	0.000340469	0	0.000148823	0	0.000593868	0	0.000878378	0.000193248	0	0.000144587	0.000168854	0	0.000137618	0	9.64354e-05	0	0	0	0	6.44244e-05	0	0	0	0	0.000201846	0.000171303	0.000584204	0	0	0	0	0	0	0	0.000233803	0.000224213	0.0002424	0.000267388	0.000249417	0	0.000114352	0.000283398	0	0	0.000331563	0.000375352	0.00011366	0	0.00026518	0	0	0.000133359	9.0909e-05	0.000144856
4-Pyridoxic acid	0.00995452	0.0057454	0.00978891	0.0077999	0.00835758	0.00963091	0.00315211	0.00398925	0.00551395	0.0042773	0.00422492	0.00503077	0.00746739	0.00452044	0.00619285	0.00600924	0.00483398	0.00553141	0.00442963	0.00442695	0.0039952	0.0109107	0.00364435	0.00366154	0.0127164	0.00945369	0.00699859	0.00977572	0.0112851	0.00539833	0.0124725	0.0107955	0.00693882	0.00563385	0.00711971	0.00677439	0.00422476	0.00223271	0.00192475	0.005795	0.00227123	0.00504474	0.00362228	0.0041941	0.0051785	0.00584032	0.00442802	0.00390019	0.00736261	0.00753197	0.00481832	0.00616341	0.00589484	0.00600329	0.00579485	0.00458774	0.0069443	0.00402083	0.00503346	0.00679411	0.0101602	0.00585944	0.00751129	0.00607438	0.0039043	0.00922576	0.00553704	0.00544295	0.0066334	0.00496436	0.00641493	0.00371532	0.00858948	0.0104086	0.0132617	0.00832691	0.00774424	0.00422544	0.00640185	0.00734375	0.00574295	0.00498709	0.00283087	0.0068657	0.00437096	0.00475581	0.00253801	0.00196885	0.00472883	0.00195445	0.00462932	0.00524056	0.00475045	0.00469206	0.00502882	0.00842882	0.00672004	0.00613093	0.00698495	0.00640295	0.0060915	0.00830941	0.0104895	0.0143359	0.0132993	0.0156476	0.00590621	0.00613424	0.00158315	0.00166045	0.00140154	0.00122471	0.00124245	0.00161957
5'-Deoxy-5'-methylthioadenosine	0.000889201	0.000832181	0.000957791	0.00100419	0.00109908	0.000611808	0.00287834	0.000866341	0.00182491	0.00169747	0.00163643	0.00185997	0.00100263	0.00123419	0.000601892	0.000405643	0.000967804	0.000545822	0.00105678	0.000719392	0.000800234	0.00170146	0.000699911	0.00124927	0.0011784	0.000629794	0.00044682	0.00160812	0.00165832	0.000981844	0.00146942	0.00108963	0.00072963	0.000513279	0.00113797	0.00149766	0.00039028	0.00143436	0.000559517	0.000529438	0.000890588	0.000494201	0.00068017	0.0010584	0.00179864	0.00043411	0.00085959	0.00119181	0.000752124	0.000513549	0.000416449	0.00220773	0.00116777	0.00117502	0.000712327	0.000741647	0.000634459	0.000404511	0.000699168	0.0006291	0.000450404	0.00089914	0.000503603	0.000648304	0.000390348	0.00307923	0.000756499	0.000497794	0.000348907	0.000341483	0.000519811	0.000234862	0.000938626	0.0016101	0.00112788	0.00079267	0.000716353	0.0011268	0.00168921	0.00125431	0.00149225	0.000545964	0.00117788	0.000306576	0.000294895	0.000136894	0	0.000119155	0.000187398	0.000147372	0.000979934	0.00160236	0.00132469	0.000343274	0.000682747	0.000425839	0.000619593	0.000572678	0.00100345	0.000368841	0.000533778	0.00033347	0.0013171	0.000615815	0.000369133	0.00072348	0.000375431	0.000463502	0	0	0	0.000490339	0.000246753	0.000448305
5-Aminoindole	0.00540302	0.00500866	0.00490879	0.00556864	0.00430496	0.00425458	0.00561906	0.00551308	0.00560678	0.00466765	0.00436694	0.00557852	0.00539244	0.00385413	0.00570218	0.00457141	0.00461239	0.00500237	0.00454664	0.00462107	0.00553968	0.00512915	0.00627891	0.0057046	0.00608066	0.00568624	0.00496186	0.00752214	0.00571271	0.00680134	0.00366633	0.00505281	0.00520833	0.00337759	0.00298611	0.00353609	0.00568582	0.00479468	0.00537226	0.00426284	0.00583676	0.00504837	0.00333234	0.0048751	0.00405148	0.00607913	0.00356733	0.00449214	0.00466118	0.00363373	0.00343387	0.00462003	0.00463543	0.00467172	0.00764284	0.00515376	0.00414787	0.00464195	0.00732707	0.00454155	0.00515107	0.00343297	0.00492361	0.00488403	0.00474645	0.00531805	0.00588788	0.00471419	0.00244806	0.00478106	0.00472281	0.00523753	0.00465326	0.00602946	0.00415483	0.00585974	0.00489666	0.00544335	0.00577173	0.00649202	0.00425723	0.00467582	0.00650687	0.00551924	0.00558869	0.0063049	0.00458682	0.00744471	0.00483191	0.00545995	0.00555004	0.00447119	0.00369438	0.00455504	0.00353521	0.00477026	0.00514553	0.00496044	0.00394512	0.00427741	0.00727571	0.00431136	0.00345017	0.00422997	0.00488517	0.00553616	0.00624806	0.0051781	0.00615772	0.00699103	0.00726006	0.00801266	0.00806781	0.00747783
5-Aminovaleric acid	0.00979455	0.0305156	0.0262311	0.0818517	0.256803	0.290535	0.709008	0.0754878	0.441691	0.0786001	0.343606	0.221678	0.0811094	0.0930433	0.0356634	0.0326017	0.0708048	0.0557986	0.0296388	0.025162	0.086013	0.0816105	0.214163	0.164241	1.0616	0.455784	0.304251	2.17539	1.28366	0.262403	0.864132	0.77056	1.03086	0.0195975	0.215546	0.770505	0.0630401	0.726891	0.733279	0.0278447	0.242167	0.0376266	0.0178136	0.108769	0.0218754	0.029753	0.0318569	0.0221587	0.0253573	0.0304562	0.0306824	0.0977091	0.116502	0.0796111	0.05109	0.0238123	0.0205223	0.0187839	0.0280833	0.026956	0.0171165	0.0221165	0.0287086	0.0151239	0.00920752	1.30041	0.026982	0.0214803	0.0255955	0.0134292	0.0315603	0.02158	0.0323791	0.676355	0.053179	0.127357	0.0542953	0.244628	0.141769	0.0391613	0.239136	0.105299	0.0388024	0.0104626	0.0180634	0.0102841	0.0193582	0.0324386	0.0233657	0.0123417	0.0393037	0.0307512	0.033473	0.0246334	0.0280793	0.0390958	0.0180521	0.0227908	0.0810789	0.0146869	0.016259	0.0118831	0.604625	0.0509364	0.0525048	0.0732566	0.0475432	0.0482406	0.0325135	0.0556609	0.0454852	0.0565052	0.044131	0.0644867
5-Hydroxylysine	0.000460773	0.00083671	0.00229545	0	0.000835285	0.00243883	0.00202871	0.000633204	0.00625238	0.00101827	0.00178965	0.00185551	0.0012076	0.00128966	0.0010024	0.000623567	0.000953253	0	0.001815	0.0017569	0.00101408	0.00393824	0.00200028	0.00589798	0	0.00418559	0.000850014	0.00181623	0.00231882	0.000972642	0.0215402	0.0184466	0.012141	0.000856643	0.00145309	0.00803264	0.000932353	0.00253128	0.00590343	0.00124897	0.000665617	0.0012524	0.000388333	0.00114678	0.00210713	0.000510265	0.00309329	0.00113126	0.000473616	0.000364276	0	0.00119767	0.00173223	0.00464622	0.0024811	0.00370877	0.00350574	0.00647441	0.0028254	0.000791588	0.00100254	0.000881106	0.00122284	0.00303368	0.000741211	0.00783687	0.0029353	0.00475606	0.000818606	0.000575996	0.00255319	0.000974091	0.00079748	0.00100698	0.000680639	0.00176935	0.00146116	0.0011646	0.00123805	0.00225737	0.000677819	0.000508156	0.00067185	0.000443414	0	0	0.00056644	0	0.000609598	0	0	0.00128692	0.000787723	0	0.000581691	0	0.000757833	0	0.00200003	0.000551435	0	0.00118263	0.00155087	0.00138733	0.000907512	0.000621533	0	0	0	0	0	0.000386796	0	0.000926478
5-Methoxyindoleacetic acid	0	0	0.000457709	0	0	0	0.000952551	0	0.000782645	0	0	0	0	0	0	0	0	0	0.00242881	0	0	0.00109792	0.000466513	0.00431024	0	0	0	0.00788431	0	0	0.00172837	0.0108654	0.0163899	0	0.0030924	0.00179183	0	0.00384684	0	0	0	0	0	0.000764741	0	0	0	0	0	0	0	0.0013223	0.000870617	0	0	0	0.00055963	0	0	0	0	0	0	0	0	0.00134141	0	0	0	0	0	0	0	0.0025382	0.00158318	0	0	0.000540592	0	0.00181172	0.000665876	0	0.00188725	0	0	0	0	0	0	0	0	0	0	0	0	0	0.00165518	0	0.00110884	0	0	0.00104332	0	0	0	0	0	0	0	0	0	0	0	0
5-Methylcytosine	0	0	0	0	0	0	0.000306934	0	0	0	0.000289278	0	0	0	0	0	0	0	0	0	0	0	0.000202343	0	0.000426262	0	0	0.00108109	0.000336847	0	0.00025358	0.000350223	0.00025722	0	0	0.000493053	0	0.000380116	0	0	0.000201863	0	0	0	0	0	0	0	0	0	0	0.000626986	0.000332129	0	0	0	0	0	0	0	0	0.000179055	0	0	0	0.000836778	0	0	0	0	0	0	0	0.000245728	0	0	0	0	0.000288104	0	0.000291399	0.000267198	0.000207663	0	0	0	0	0	0	0	0	0	0	0	0	0	0	0	0	0	0	0	0.000339037	0	0	0	0.000469772	0.000219952	0	0	0	0	0	0
5-Oxo-2-tetrahydrofurancarboxylic acid	0	0	0	0	0	0.000491516	0	0	0	0	0	0	0.00112792	0.000898547	0	0	0.000673575	0.000788049	0.000983199	0	0	0.00129452	0.000674366	0	0.00116036	0	0	0.00222189	0	0	0.00214284	0.00186622	0.00115056	0.00048373	0	0	0	0	0	0	0	0	0	0	0	0	0	0	0	0	0	0	0	0	0	0	0.00096101	0.000713491	0	0	0	0	0	0	0	0	0	0	0	0	0	0	0	0	0	0	0	0	0.00110334	0	0	0	0	0	0	0	0	0	0	0	0	0	0	0	0	0	0	0	0	0	0	0	0	0	0	0	0	0	0	0	0	0	0	0
5-Oxohexanoic acid	0.00184325	0.00152228	0.00149912	0	0.00128911	0.0010097	0.00152537	0.00134356	0.00179638	0.00116042	0.00151846	0.00154851	0.00209234	0.0014547	0.00147095	0.00162941	0.00128381	0.0016439	0.00114632	0.00107798	0.00130502	0.00178273	0.00133642	0.00166927	0.00136727	0	0.00146935	0.00191206	0.00194619	0.00162782	0.00141004	0	0.00100019	0.00152596	0	0.00146518	0.0016865	0.00141096	0.00110486	0.00173677	0.00133291	0.00146829	0.00162732	0.00161889	0.00154997	0.00257661	0.00212519	0.00170317	0.00544185	0.0031034	0.00193491	0.00200225	0.00316465	0.00265622	0.00167195	0.00130412	0.00166882	0.0019196	0.00114734	0.00187052	0.00127267	0	0.00198215	0	0	0	0.00159901	0.00168507	0.00150157	0.000923361	0.00149752	0.0015109	0	0	0.00120578	0.00183169	0.00167755	0.00142503	0.00169887	0.0018649	0.00154998	0.00161213	0.00141084	0.00203768	0.00140999	0.00163333	0.00154322	0.00124707	0.00124275	0.00147738	0.00262863	0.00182346	0.00252451	0.0013901	0.0020362	0.00199581	0.00151331	0	0	0.00218584	0.00161401	0.0019921	0	0.00184309	0.00164304	0.00171223	0.00102632	0.00194601	0.00184546	0.00281714	0.00302879	0.0052803	0.00283176	0.00453441
5-Oxoproline	0.0146975	0.00686533	0.00558341	0.00463356	0.00602707	0.00683549	0.0292958	0.0168467	0.0151198	0.00847751	0.00911397	0.0118192	0.0119809	0.0168547	0.0297542	0.0268874	0.017085	0.0268871	0.0727851	0.0108712	0.0975209	0.0407664	0.0353488	0.00921763	0.412517	0.363442	0.470602	0.364726	0.336332	0.0844568	0.00494157	0.0366023	0.00531013	0.0457331	0.0129325	0.00851178	0.00363798	0.0373645	0.0106394	0.00740414	0.00432653	0.0079736	0.00523934	0.00831955	0.0144004	0.00500574	0.0114431	0.00333511	0.0881224	0.0784354	0.0535078	0.0125462	0.0120247	0.0270832	0.00383262	0.00771935	0.00625519	0.00393219	0.00477772	0.0104707	0.00355963	0.00363434	0.00375239	0.00388674	0.00189898	0.00912954	0.0118526	0.0206598	0.00961406	0.00819959	0.0144378	0.0064056	0.0339383	0.016631	0.0268536	0.0162164	0.00879894	0.0165984	0.00957728	0.0186623	0.00435897	0.0125729	0.0112168	0.014165	0.00557504	0.00622693	0.00426337	0.00296329	0.0100504	0.00582378	0.0726379	0.0436308	0.175618	0.0632242	0.0852926	0.090686	0.00370524	0.00326631	0.0117758	0.0036541	0.00446832	0.00400108	0.0114687	0.0204358	0.0132947	0.00893471	0.00738073	0.0138583	0.00923658	0.00794943	0.013046	0.0123583	0.0117705	0.014826
6,8-Thioctic acid	0	0	0.00215139	0	0	0	0.00113598	0	0.000537683	0	0	0	0	0	0	0	0	0	0	0	0	0.00199922	0	0.0157997	0.00448765	0	0	0.00326054	0.0020723	0.002967	0.0040229	0.00545599	0.00212034	0	0.00315935	0.0174307	0.00183792	0.00130711	0.00134366	0.000838205	0.000997355	0.00290722	0	0	0	0	0	0	0	0	0	0	0	0	0	0	0	0	0	0	0	0	0	0	0	0	0	0	0	0	0	0	0	0	0	0	0	0	0	0	0	0	0	0	0	0	0	0	0	0	0	0	0	0	0	0	0	0	0	0	0	0	0	0	0	0	0	0	0	0	0	0	0	0
6-Aminohexanoic acid	0	0	0	0	0	0	0	0	0	0	0	0	0	0	0	0	0	0	0	0	0.00134287	0	0.00211174	0	0	0	0	0	0	0	0	0	0	0	0	0	0	0	0	0	0	0	0.002546	0.00198581	0	0.00358114	0.00520982	0.00138392	0.0765673	0.012921	0.046873	0.0129346	0.0259808	0.00446483	0	0	0.00186327	0	0	0	0	0	0	0	0	0	0	0	0	0.00255584	0	0	0	0	0	0	0	0	0	0	0	0	0	0	0	0	0	0	0	0	0.00268639	0	0	0	0.00312219	0.00249591	0	0	0	0	0	0	0	0	0.00543377	0.00236738	0	0.00373616	0.00277731	0.00352944	0.00300168	0.00269022	0.00232958	0.00376833
6-Hydroxynicotinic acid	0.00278184	0.00255351	0.00401253	0.00497906	0.00422088	0.0035854	0	0.000369208	0	0.000671306	0	0	0	0	0	0	0	0	0	0.00290362	0	0	0.000566591	0	0.00361249	0.00154165	0.00334438	0.00206255	0	0.00106874	0.0016771	0	0.000993432	0.00176249	0	0	0.00543805	0	0	0.00498439	0.00167158	0.00183305	0	0	0	0	0	0	0	0	0	0	0	0.000669413	0.00943455	0.00562931	0.0104934	0.00840059	0.00656959	0.00687355	0.0145374	0.00586538	0.0036611	0.00706583	0.00114698	0.00137537	0	0	0	0	0	0	0	0.00128529	0	0.000660685	0	0	0.00140926	0.00204341	0	0.00128445	0.00151753	0	0	0	0	0	0	0	0	0	0	0	0	0	0.00336475	0.0085234	0.00144313	0.00309476	0.00245999	0.00391329	0	0.00129078	0.00110523	0.000204812	0.000659313	0.000586802	0.00114969	0	0	0	0.000300259	0
6-Phosphogluconic acid	0	0	0	0	0	0	0	0	0	0	0	0	0.00153757	0	0.000900937	0.00112673	0.00109842	0	0.00155187	0.00159854	0.00158023	0.00152869	0	0	0	0	0	0	0	0	0	0	0	0	0	0	0.00324049	0	0	0.00128835	0.00179275	0.00132765	0	0	0	0	0	0	0	0	0	0	0	0	0	0	0.00125593	0	0	0	0	0	0	0	0	0	0	0	0	0	0	0	0	0.00275835	0.00105482	0	0	0	0.0032876	0.00157434	0.00143807	0.00148772	0	0.00121097	0	0	0	0	0	0	0	0	0	0	0	0	0	0	0	0	0	0	0	0	0	0	0	0	0	0	0	0	0	0
7-Methylguanine	0.00923958	0.00693485	0.0101815	0.00840041	0.00808446	0.00840816	0.000962228	0	0.00145946	0	0.000930556	0.000529666	0.000839229	0	0.00107009	0.000716927	0	0	0.00471159	0.00505708	0.00480629	0.0046955	0.00518089	0.0043975	0.0105348	0.00747464	0.00719688	0.0100803	0.00890566	0.00919545	0.00350344	0.00440157	0.00498987	0.0045468	0.00485161	0.00619903	0.0065537	0.00556853	0.00421251	0.00831693	0.00557726	0.00674165	0.00203973	0.00318691	0.00554671	0.00247862	0.00201518	0.00249325	0.000538651	0.00107226	0.000676056	0	0.00121674	0.000571766	0.00639295	0.00631003	0.00568686	0.00649846	0.00525562	0.00629479	0.00516474	0.00497576	0.00805488	0.00680416	0.00223615	0.00672049	0	0	0	0	0	0	0	0.00506813	0	0.002146	0	0	0.00831788	0.00266045	0.00716213	0.00753007	0.0025909	0.000838208	0.00153066	0.00120948	0.00129544	0.0010271	0.00178013	0.00200827	0.00436003	0.00196742	0.00646859	0.00530849	0.00544824	0.00465367	0.0066792	0.00560737	0.00621409	0.00988201	0.00613097	0.008297	0.00632012	0.00313015	0.00165234	0.00216986	0.00739303	0.00210482	0	0.000866418	0.00094678	0.00079121	0	0.000904376
8-Hydroxyoctanoic acid	0	0	0	0	0	0	0	0	0.000694828	0	0	0.000431897	0	0	0	0	0	0	0.000203524	0	0	0.00171425	0	0	0	0	0	0	0	0	0	0	0	0	0	0	0	0	0	0	0	0	0	0	0	0	0	0	0.000480668	0	0	0.00058438	0.000566324	0	0	0	0	0	0	0	0	0	0	0	0	0	0	0	0	0	0	0	0	0	0	0	0	0	0	0	0	0	0	0	0	0	0	0	0	0	0	0	0	0	0	0	0	0	0	0	0	0	0	0	0	0	0	0	0	0	0	0	0	0
Acetylcholine	0	0	0	0	0	0	0	0	0	0	0.000583236	0	0	0	0	0	0	0	0	0	0	0	0	0	0	0	0	0.00075271	0	0	0	0	0	0	0	0	0	0	0	0	0	0	0	0	0	0	0	0	0	0	0	0	0	0	0	0	0	0	0	0	0	0	0	0	0	0	0	0	0	0	0	0	0	0.000356554	0	0	0	0	0.000905146	0	0	0	0	0	0	0	0	0	0	0	0	0	0	0	0	0	0	0	0	0	0	0	0	0	0	0.000492071	0.00176414	0	0	0	0	0	0	0
Adenine	0.00479669	0.00341704	0.00221605	0.0037782	0.00495152	0.00650388	0.0183983	0.0036665	0.00352363	0.0070016	0.00235884	0.00358432	0.0103479	0.00577938	0.00353182	0.00237145	0.0013966	0.00171207	0.00142076	0.00333929	0.000969247	0.00169672	0.00127293	0.00116839	0.0382511	0.00394562	0.00328479	0.0229259	0.0162298	0.019599	0.00847193	0.0161611	0.0112168	0.000689253	0.00378832	0.00349357	0.00260833	0.00281904	0.000897036	0.00110037	0.00180295	0.000855236	0.00510219	0.00116107	0.00907095	0.00206865	0.00304396	0.00349743	0.000737371	0.000826396	0.000887217	0.000871634	0.00223016	0.000928828	0.00109004	0.00135366	0.00134244	0.0011716	0.000933338	0.00122002	0.00445072	0.00227319	0.00122929	0.00129459	0.00130811	0.00483764	0.000782859	0.000930813	0.00143603	0.00073322	0.000958423	0	0.00101661	0.00184752	0.000915159	0.00111972	0.000841153	0.0010065	0.00222033	0.00160053	0.0014132	0.00205124	0.00118612	0.0010161	0.00316762	0.00652024	0.00167854	0.00152249	0.00297973	0.000790275	0.00123028	0.00106533	0.000916538	0.000607385	0.000752466	0.000750699	0.0121035	0.0108259	0.0238779	0.0116041	0.0110501	0.00785719	0.00064496	0.00170451	0.000785684	0.00187995	0.00157224	0.0018882	0	0.000687354	0.00076265	0.00150842	0.000775468	0.00109792
Adenosine	0.000854586	0.00147783	0.00103896	0.00260708	0.00244177	0.00170706	0.0448127	0.00309981	0.00608265	0.0164968	0.00598995	0.00729784	0.00760522	0.00439871	0.00194332	0.00103994	0.0014031	0.00111243	0.00244481	0.00212125	0.000663827	0.00201194	0.00109574	0.00892106	0.001288	0.00188866	0.000737965	0.00312751	0.00472074	0.000823031	0.0009851	0.00605303	0.00128207	0.000578417	0.00145866	0.0032287	0.00142591	0.00194326	0.000361046	0.00081635	0.00105447	0.000737805	0.00211765	0.000960413	0.00380948	0.00126465	0.00400248	0.00290788	0.000962286	0.000937786	0.00153905	0.0018008	0.00089712	0.000846069	0.000921036	0.00123795	0.00299654	0.000863814	0.000831786	0.00105103	0.000781029	0.0006604	0.000476879	0.000745398	0.000623722	0.000652533	0.00115813	0.000746869	0.000979389	0.000515164	0.000956724	0.000767196	0.00143935	0.00236264	0.00103451	0.000895394	0.000730081	0.000530015	0.0031303	0.0025809	0.00213894	0.00389821	0.00189401	0.000835005	0.000691787	0.000651542	0.000619732	0.000713703	0.000983763	0.000520157	0.00535922	0.00494486	0.00593199	0.00116888	0.00266233	0.00302007	0.00113694	0.00119001	0.00859367	0.000986532	0.000604895	0.000690685	0.00126076	0.000970475	0.00072477	0.00178727	0.00135716	0.00116693	0.00044186	0.000616985	0.000806404	0.000800426	0.00095642	0.000967993
Adipic acid	0.0232595	0.0132253	0.0192971	0.0248054	0.0156329	0.0154529	0.00692208	0.0129907	0.0118568	0.0130715	0.00813068	0.0667017	0.0132337	0.0095812	0.0146089	0.0160713	0.0150365	0.0176068	0.0109633	0.0181944	0.0175746	0.0113834	0.0180185	0.00520867	0.0139439	0.0151241	0.0124224	0.00436116	0.0109307	0.0161976	0.00649903	0.00432636	0.00604507	0.0155541	0.00656422	0.00537312	0.0290206	0.00390328	0.0142645	0.0260068	0.00934282	0.0150879	0.00975511	0.00721954	0.00838794	0.012215	0.00695854	0.009684	0.0970777	0.0170679	0.0130351	0.00539416	0.0330682	0.0104913	0.0154627	0.0186601	0.0218716	0.0256479	0.0127279	0.0143736	0.0186022	0.0150417	0.0131219	0.0204898	0.0153722	0.00518453	0.0119401	0.0150023	0.01626	0.0143588	0.0165131	0.0449859	0.0103786	0.00769553	0.0087103	0.00885773	0.00964374	0.00819898	0.0175536	0.0247659	0.00586419	0.0112464	0.00778628	0.0200859	0.0110628	0.0281519	0.00483182	0.00722779	0.0067321	0.0166403	0.0182456	0.0178335	0.0190892	0.0238398	0.00940105	0.0287413	0.0139437	0.0145381	0.00789132	0.00909661	0.00534869	0.00988621	0.00656947	0.0349059	0.0246	0.0127098	0.00734013	0.008024	0.0274326	0.0258616	0.0158229	0.042605	0.0361657	0.0425952
ADMA	0.00137437	0.00146707	0.0018412	0.00172292	0.00212274	0.00219267	0.00214214	0.00118231	0.00304629	0.00109645	0.00170196	0.00168807	0.000858924	0.00112868	0.000766045	0.000571894	0.00113932	0.00063722	0.0011702	0.000592746	0.00110158	0.00122189	0.00204572	0.00267609	0.00387613	0.00229513	0.00234523	0.0149934	0.00369847	0.00266846	0.00450735	0.00214522	0.00213302	0.000875578	0.00313417	0.00486529	0.00377135	0.0101516	0.00177899	0.00169156	0.00220456	0.0010461	0	0.00163023	0.00184842	0	0.0011446	0.000848942	0.000564545	0	0	0.00302847	0.00084416	0.00108706	0.00106119	0.00150767	0.000820613	0.000576435	0.000930331	0.000846293	0.00206524	0.00105801	0.000978179	0	0.00074089	0.00366792	0.000872142	0.000867829	0	0	0.00128933	0.000526295	0.00141711	0.00252701	0.00129643	0.00156998	0.00187275	0.00174759	0.00320289	0.00120418	0.00262755	0	0.00150311	0	0	0	0	0	0.000882637	0	0.00164212	0.00154303	0.00131999	0	0	0	0.000710349	0	0.00133528	0	0	0	0.00278099	0.00153563	0.00118618	0.00139801	0.000446589	0	0	0	0	0	0	0
ADP-ribose	0	0	0	0	0	0	0	0	0	0.000839482	0	0	0	0	0	0	0	0	0	0	0	0	0	0	0	0	0	0	0	0	0	0	0	0	0	0	0	0	0	0	0	0	0	0	0	0	0.000579744	0.000527096	0	0	0	0	0	0	0	0	0	0	0	0	0	0	0	0	0	0	0	0	0	0	0	0	0	0	0	0	0	0	0	0	0	0	0	0	0	0	0	0	0	0	0	0	0	0	0	0	0	0	0	0	0	0	0	0	0	0	0	0	0	0	0	0	0	0
Agmatine	0	0.000163323	0	0.000344734	0.00031726	0.000354369	0.000847127	0.00015281	0.000909681	0.000443847	0.000590101	0.0010945	0.000409949	0.000478231	0.000247357	0	0	0	0.000488581	0	0	0.000276227	0.000215775	0.000603623	0.00123951	0.000688429	0.000510651	0.00146263	0.00119485	0.000108374	0.00137806	0.00122127	0.000636759	0	0.00182554	0.00166547	0.000536126	0.00102002	0.000417149	0.000260859	0.000127492	0.000170173	0	0	0.000534868	0.000218382	0.000346678	0.000219026	0.000562738	0.000151531	0	0	0.000250693	0.000815359	0	8.22267e-05	0.000136398	0	0	0	0.000266359	0	0	0	0	0.000416167	0	0	0	0	0	0	0.000204663	0.00051304	0.000337384	0.000512019	0.000176467	0.000116708	0.000452573	0.000125768	0.000463263	0	0.000156969	0	0.00010987	0	0	0	0	0	0.000186008	0.00041601	0.000138946	0	0	0	0.000316689	0.000256485	0.000511124	0	0	0	0.00210588	0.000800354	0.000197698	0.000644123	0.00031844	0.000617801	0	0	0	0.000156941	0	0.000260143
Ala	0.0449188	0.0522092	0.0810492	0.0380457	0.0648785	0.0517079	0.438174	0.143034	0.394162	0.122932	0.288615	0.297532	0.0922648	0.119601	0.0968423	0.0909804	0.12356	0.1309	0.107456	0.0791881	0.130082	0.13908	0.17476	0.0813685	0.184638	0.120509	0.138269	0.629683	0.21859	0.10406	0.237022	0.575855	0.106325	0.055752	0.125797	0.147674	0.128474	0.618531	0.170554	0.0582665	0.169994	0.0656749	0.0607167	0.171369	0.106552	0.0743652	0.10294	0.083148	0.086121	0.0808006	0.0712029	0.151502	0.253167	0.207986	0.135495	0.0915384	0.0566847	0.03077	0.0607341	0.0697069	0.146063	0.103176	0.0917516	0.140751	0.0497623	0.635384	0.0535949	0.0960398	0.0515812	0.0549577	0.0847523	0.0663949	0.124901	0.180637	0.139198	0.204415	0.130368	0.233702	0.148119	0.105045	0.469073	0.30519	0.128287	0.0354018	0.100401	0.103048	0.214279	0.0452126	0.109495	0.158307	0.0849404	0.129218	0.150391	0.0792624	0.0816613	0.0773499	0.056216	0.0809948	0.172824	0.0746499	0.0600167	0.10752	0.362326	0.170591	0.260986	0.126158	0.289832	0.39763	0.115649	0.043904	0.0698754	0.0864923	0.0400718	0.0761859
Allantoic acid	0	0	0	0	0	0	0.00141113	0	0	0	0	0	0	0	0	0	0	0	0	0	0	0	0	0	0	0	0	0.00121864	0	0	0	0.00159545	0.000886993	0	0	0	0	0.00169541	0	0	0	0	0	0	0	0	0	0	0	0	0	0	0	0	0	0.000887838	0	0	0	0	0	0	0	0	0	0	0	0	0	0	0	0	0	0	0	0	0.000488639	0	0.000801506	0	0	0	0	0	0	0	0	0	0	0	0	0	0	0	0	0	0.000747197	0	0	0	0	0	0	0	0	0	0	0	0	0	0	0	0	0
Allantoin	0	0.00119279	0.00163371	0	0.00166738	0.00167587	0.00116574	0.00144056	0.00176649	0.00109994	0.00289652	0.0013211	0	0	0.00134199	0.00119022	0	0.00126248	0	0	0	0	0.00143898	0.00413771	0	0.0018492	0.00247106	0.00264687	0.00255788	0	0	0.001316	0	0	0.000999738	0	0	0	0	0	0.00118515	0.00219593	0.00164224	0	0.0016304	0.00192722	0.00140602	0.00130419	0.00206187	0	0.0012447	0.000926219	0	0.00162499	0.00158857	0.00133545	0.00253511	0.00176034	0.00190476	0.00190734	0.00183662	0.0017562	0.00255718	0.00195907	0.00146412	0	0	0.00240057	0	0.00115376	0.00266836	0	0	0.00255524	0	0.00232841	0.00133711	0	0.00102793	0	0	0	0	0	0	0	0	0	0.00174284	0.00174686	0	0.00235192	0	0.00291048	0.00197923	0	0	0	0	0	0	0.00170607	0	0.00283563	0.00276412	0	0	0	0	0.00202437	0	0.00179249	0.00149812	0.00201274
allo-Threonine	0	0.00110476	0	0	0	0.000942184	0.00252776	0.00198621	0.00360922	0.00196561	0.00221436	0.00238852	0.00190568	0.00184041	0.00151968	0	0.00146626	0.00146919	0.00110885	0.00168168	0.00213142	0.00197878	0.00242668	0.00231871	0.00344017	0.00282249	0	0.00299192	0.00222348	0.00165697	0.00277393	0.00263159	0.00332549	0	0.00120447	0.0022004	0.00182558	0.00163527	0.00237139	0	0.00195993	0	0	0.00216411	0.0020192	0.00140581	0.00167762	0.00176417	0.00118479	0	0	0.00288119	0.00266741	0.00336189	0.00171685	0	0	0	0	0	0.00183197	0	0	0	0	0.00456369	0	0	0	0	0	0	0	0.00263867	0	0.00171239	0.00140151	0.00191092	0.00335602	0.00299181	0.00382674	0.00366318	0.00313998	0	0	0	0.00215113	0	0	0	0	0.00191278	0.00203064	0	0	0	0	0	0.00253031	0	0	0	0.00510581	0.00215226	0.00238477	0	0.00183852	0.00392252	0.0016474	0	0	0	0	0
Alloisoleucine	0	0	0.00239994	0	0	0	0.00175737	0	0.00232299	0	0.00244872	0.00254536	0	0	0	0	0	0.00198113	0	0	0	0.00201267	0	0	0.00410453	0.00243592	0	0.0039113	0.00597133	0	0	0	0	0	0	0	0.00593526	0.0178721	0.00304009	0	0.00809152	0	0	0	0	0	0	0	0	0.00229429	0.00171302	0.00488779	0.00970146	0.00313912	0	0	0	0	0	0	0	0	0	0	0	0.00442389	0	0.0035504	0	0.00296844	0	0	0	0	0	0.00317228	0	0.0032659	0.00642308	0.00437021	0.00319299	0.00338413	0.00509629	0.00230849	0	0	0.00412127	0	0	0	0	0	0	0.00230029	0	0	0	0	0.00368667	0	0	0	0.00322085	0	0	0	0	0.0040024	0.00480929	0	0	0	0	0
AMP	0.00136184	0.00118013	0.00114347	0.00357574	0.00369898	0.00242329	0.00547073	0.000900508	0.00162383	0.006472	0.00175703	0.00271478	0.00137591	0.00214939	0.000632697	0.000492678	0	0.000640384	0.00167757	0.00357017	0.00128233	0.00199701	0.0020231	0.00126213	0	0.000890437	0	0.00223959	0.00340156	0	0.00129468	0.00456801	0.000734937	0	0.00122258	0.00210664	0.000796874	0	0	0	0	0.00127201	0.00110148	0.00111438	0.00495316	0.0013794	0.0031894	0.00322272	0	0.000609237	0.00115424	0.00145077	0	0.000755151	0	0.000915475	0	0.000536208	0	0	0	0	0	0	0	0	0.000731274	0	0.00111681	0	0.0011874	0	0.00107138	0.00347384	0.000947265	0	0.000665857	0	0.00172538	0.00143761	0.00153879	0.000501162	0.000652995	0	0	0	0	0	0	0	0.00102517	0.00198174	0	0	0	0.000785474	0.000654979	0.000831551	0.00109942	0	0	0	0.00130669	0.00124195	0	0.00130588	0.000784355	0	0	0	0	0.00114603	0.00141157	0.00240932
Anserine_divalent	0.00113377	0.00289933	0.00171399	0	0	0.00448995	0.000890776	0.000506124	0.00363873	0.00130575	0.00162114	0.00219736	0.00502589	0.00574892	0.00260726	0.00133351	0.00153251	0.000947003	0.000541202	0.00146887	0.000861372	0.00404684	0.00377106	0.00276194	0.00917895	0.00303568	0	0.0276444	0.0109903	0.010694	0.00342619	0.00249831	0.00389455	0.000899816	0.00144687	0.0129645	0.00124282	0.00244297	0.00199496	0.00105244	0.000785938	0	0.000534252	0.00173342	0.00184042	0.000802678	0.00333084	0.00376904	0.00175506	0.000752888	0.00174483	0.00212069	0.00305489	0.00277399	0.00342623	0.00093101	0.000475783	0.0014833	0.0024202	0.000463633	0.000311208	0.00113745	0.00269494	0.00157272	0.0010696	0.0508617	0	0	0	0.000976549	0.00144222	0.000766878	0	0.00377516	0.00170928	0.00256778	0.000762529	0.00318671	0.0211782	0.00666932	0.000783581	0.00475398	0	0	0	0.000725169	0.000533593	0	0.000488879	0.00074254	0.000999629	0.000749892	0.00110361	0.000804593	0.000606339	0	0	0.00117547	0.00156735	0.00106427	0	0.00164464	0.00375313	0	0	0.000478458	0	0.000680429	0	0.000417816	0	0.000860058	0	0.000445319
Arg	0.034949	0.0393073	0.00685654	0.0592373	0.113343	0.0956239	0.0383437	0.00645786	0.0101964	0.0411321	0.00820899	0.0103768	0.0145915	0.021569	0.00890964	0.00726813	0.0102666	0.00627026	0.0153729	0.0230047	0.00453674	0.0165612	0.00785221	0.0396561	0.0159235	0.0144114	0.00881838	0.0165195	0.0282492	0.00411481	0.0102514	0.0152921	0.0122814	0.00245531	0.020587	0.0139382	0.00705947	0.00713609	0.0101555	0.00704255	0.00349356	0.00718311	0.0343422	0.0110319	0.0781779	0.0500532	0.0722557	0.0697546	0.0466302	0.0140791	0.0256931	0.0195834	0.00665774	0.0149987	0.00424817	0.0051843	0.00852373	0.00242148	0.00830316	0.0159569	0.00705961	0.00683372	0.00636622	0.00366833	0.0051002	0.0126656	0.0153454	0.019775	0.00365557	0.00460444	0.00610965	0.00305734	0.110668	0.0689133	0.111527	0.114603	0.0521899	0.0826857	0.0105376	0.0271672	0.0100365	0.015605	0.026404	0.0049553	0.00726251	0.0053337	0.0033011	0.00252306	0.0102842	0.00272467	0.0326709	0.0211921	0.0243724	0.00688755	0.0237011	0.0270192	0.0163947	0.0254777	0.058867	0.0122062	0.00962497	0.00500411	0.0895685	0.128309	0.0491946	0.0612936	0.0824454	0.0822163	0.00145366	0.00440215	0.0036279	0.026343	0.0140565	0.0403693
Arg-Glu	0	0	0	0	0	0	0.000338629	0	0	0	0	0	0	0.000326676	0	0	0.000552633	0.000476064	0	0	0.000215751	0	0.000243497	0	0	0	0.000444983	0	0	0.000414412	0.000437636	0.000390412	0.000509155	0	0	0	0.000563042	0	0.000352903	0	0	0	0	0.000322564	0	0	0	0	0	0	0	0.00019916	0.000309242	0	0.000505654	0.000205701	0.000245813	0	0.000326702	0	0.000542016	0	0	0	0	0.000751929	0	0	0	0	0	0	0.000369099	0.000493531	0.000580011	0.000664985	0.000269568	0.00075681	0.000365802	0.000364418	0.000797904	0	0	0	0	0	0	0	0.00024839	0	0	0	0.000326379	0	0	0	0	0	0	0	0	0.000446519	0.000663247	0.000645885	0.00049315	0.000268481	0.000523543	0.00035398	0	0	0	0	0	0
Argininosuccinic acid	0.000381897	0.000260411	0.000292798	0	0	0.000284551	0.000994756	0.000192032	0.000874918	0.000265717	0.00045186	0.000459342	0.000308191	0.000395927	0	0	0.00024644	0.000167989	0.000639627	0.000475401	0.000415741	0.000453698	0.00109174	0.000475308	0.00188399	0.000956273	0.000755415	0.001982	0.000893695	0.00032376	0.000282129	0.000410097	0.000199585	0.000259543	0.000240107	0.000442417	0.000358043	0.000728954	0.000197264	0.000269865	0.000269328	0.000361618	0.000132582	0.000574948	0.000401514	0	0.000322816	0	0.000276702	0	0.00020382	0.000301445	0.000173516	0.000201953	0.000509047	0.00114582	0.000399291	0.00136477	0.000499406	0.000797546	0.000357151	0	0	0	0	0.00142386	0.000328789	0.000284863	0.000274637	0	0.000592177	0.00020467	0.00042591	0.000497682	0.000708871	0.000832672	0.000737569	0.000730323	0.00109911	0.00164002	0.00126337	0.000931383	0.00105664	0.000799485	0	0	0	0	0	0	0.000360199	0.000390869	0	0	0	0.000200297	0	0.000226891	0.000407019	0	0	0	0.000367207	0.000381847	0.000255329	0.000270219	0.000276583	0	0	0	0	0.000193804	0.000184704	0
Asn	0	0.0030686	0	0.00163402	0	0	0	0	0.000951163	0	0.00145013	0	0.00164746	0.00697913	0.00367228	0.00364929	0.00414397	0.00113492	0.00105187	0	0.00100348	0.00184212	0	0.00246555	0	0	0	0.00344327	0	0	0.00141938	0.0028998	0.00340528	0.000802866	0	0.00136555	0.00259268	0.00172506	0	0	0	0	0	0	0.00125687	0.00111685	0.00222056	0.00121996	0	0	0.000584301	0	0	0.00112297	0.00113484	0	0	0	0.00128342	0	0	0	0	0	0	0.0015984	0.00255265	0	0.00140093	0	0	0	0.0032245	0.00197371	0.0011248	0.00139269	0.000945236	0.00147858	0.00296696	0.00219435	0.00103532	0	0.00224154	0	0.00137248	0.00119098	0.00101222	0.00150616	0.00104823	0	0.00333501	0.00617714	0.00484285	0	0.00235528	0.00267395	0	0	0.001079	0	0	0	0	0.00169627	0.00123397	0.00159351	0.00263961	0.00564281	0	0	0.00093888	0	0.00224069	0.00119259
Asp	0.290043	0.236912	0.161778	0.170606	0.276304	0.249967	0.123792	0.0908161	0.225678	0.10681	0.157236	0.146453	0.150478	0.136491	0.0980622	0.0706356	0.144341	0.146791	0.124701	0.0813411	0.226973	0.183523	0.281744	0.165745	0.204903	0.0986123	0.0897024	0.257749	0.206497	0.15367	0.24395	0.183807	0.180815	0.133812	0.218005	0.283989	0.102892	0.142843	0.0950502	0.119808	0.158411	0.0906513	0.0722714	0.188901	0.234792	0.0495341	0.194103	0.137956	0.1034	0.0686408	0.0427917	0.217759	0.183435	0.296304	0.100425	0.11552	0.0616002	0.0406798	0.0655972	0.135329	0.0526243	0.0680624	0.066043	0.0635616	0.0155603	0.471341	0.0673834	0.0732379	0.0642879	0.0424976	0.161881	0.0910662	0.140314	0.229118	0.187092	0.164958	0.167857	0.225099	0.27786	0.148733	0.133928	0.185488	0.131616	0.0584745	0.0846525	0.0592811	0.0243103	0.0180968	0.127624	0.0408079	0.162932	0.199786	0.179814	0.0415418	0.0589374	0.0783221	0.111059	0.0990567	0.140283	0.108178	0.113201	0.114936	0.236231	0.147208	0.128069	0.147493	0.192131	0.216021	0.0901349	0.0440529	0.0911965	0.105246	0.0685526	0.102806
Azelaic acid	0.00611455	0.00477595	0.00436657	0.00598008	0.00835517	0.00993319	0.00288018	0.00682225	0.0100527	0.0040951	0.00344958	0.00399091	0.00444186	0.00392075	0.00418396	0.00854118	0.00893568	0.0152291	0.00420067	0.00789536	0.00731747	0.00442701	0.00467899	0.00328697	0.00369637	0.002802	0.00367338	0.00354381	0.00547727	0.00928585	0.00591364	0.00226508	0.00337902	0.00460688	0.0050267	0.0107013	0.00362473	0.00537971	0.00173211	0.0145582	0.00320179	0.00225962	0.00199203	0.00365926	0.00428769	0.00355694	0.00821492	0.00330345	0.0286093	0.0295325	0.0180329	0.0125274	0.0179449	0.0196966	0.00349088	0.00326634	0.0053172	0.00928846	0.00563996	0.00957891	0.00380066	0.00378564	0.00522596	0.00268336	0.00480441	0.00594014	0.00427218	0.00667688	0.00918932	0.00383178	0.00377886	0.00311706	0.00718561	0.00591167	0.00736111	0.00412586	0.00624391	0.00959643	0.00246978	0.00611694	0.00422095	0.00183818	0.00534904	0.00592971	0.0195675	0.00999598	0.00857878	0.0327847	0.0280904	0.011065	0.0135404	0.0121766	0.0314496	0.00562974	0.0178419	0.0306625	0.00339076	0.00861854	0.00581255	0.00333395	0.00191205	0.00374784	0.00497132	0.0086601	0.00936828	0.0051121	0.00427254	0.00421635	0.0223334	0.0381446	0.0418414	0.0219234	0.0201657	0.0205641
Azetidine 2-carboxylic acid	0	0	0	0	0	0	0.00212435	0	0.00111914	0	0.00077952	0.00121254	0	0	0	0	0	0	0	0	0.000531768	0	0.000627605	0	0.038753	0.0183809	0	0.0180614	0.0286447	0	0.00322097	0.00274642	0.00247958	0	0.000466129	0.000997467	0	0	0	0	0	0	0	0	0	0	0	0	0	0	0	0	0	0	0	0	0	0	0	0	0	0	0	0	0	0.00267357	0	0	0	0	0	0	0	0	0	0	0	0	0.000915071	0	0.00113585	0	0	0	0	0	0	0	0	0	0	0	0	0	0	0	0	0	0	0	0	0	0	0	0	0	0	0	0	0	0	0	0	0
Benzoic acid	0.00523412	0.00403619	0.00410662	0.004165	0.00520695	0.00324375	0.0140244	0.00446832	0.0115702	0.00495421	0.00812101	0.00979518	0.00444002	0.0045818	0.0025716	0.00265046	0.00530054	0.00334808	0.00745405	0.00246712	0.00330866	0.00729661	0.00306082	0.00808849	0.0101972	0.00376996	0.00731482	0.015683	0.00701445	0.00412156	0.00611233	0.00549966	0.00632891	0.00278641	0.00595665	0.00668681	0.00358688	0.00551968	0.00507535	0.00270951	0.00379523	0.00344353	0.0031023	0.00488221	0.00621251	0.0033921	0.00416318	0.00487207	0.00334942	0.00305237	0.00233912	0.0157203	0.00901723	0.00490354	0.00297827	0.00386572	0.00266292	0.0040775	0	0.00329589	0	0	0	0.0041813	0	0.0198099	0.00912868	0.00416756	0.0139639	0.00272858	0.00620889	0.00356671	0.00906711	0.00961537	0.0100821	0.00633574	0.00512383	0.00553095	0.00775809	0.00920295	0.0088112	0.00536384	0.0165254	0.0049285	0.00336382	0.00293098	0	0.00201696	0.00301235	0.00224026	0.00818673	0.00541184	0.0057821	0.00334574	0.00396613	0.00392115	0.00347116	0	0.00538644	0	0	0.00467974	0.0107974	0.00768973	0.00441638	0.00543161	0.00336315	0.00630109	0	0	0.00248462	0.00363309	0.00238482	0.00328492
Betaine	0	0	0	0	0	0	0.00989835	0	0.0136873	0	0.0163606	0	0	0.00776772	0	0	0	0	0	0	0.010553	0	0	0	0	0	0	0.0745399	0	0	0	0.0433846	0.00579652	0	0	0.00974323	0	0.0414477	0	0	0.00686255	0	0	0	0	0	0	0	0	0	0	0	0.00722646	0	0	0	0	0	0	0	0	0	0	0	0	0.0228043	0	0	0	0	0	0	0	0.014666	0	0	0	0	0.0167784	0	0.0143069	0	0	0	0	0	0	0	0	0	0	0	0	0	0	0	0	0	0	0	0	0	0	0	0	0	0	0	0	0	0	0	0	0
Betonicine	0.00210185	0.000834446	0.000819952	0.000873277	0	0.000629563	0	0	0	0	0	0	0.00214166	0.00113158	0.00129855	0.00132477	0.0181852	0.016447	0.000702063	0.000782031	0.000697249	0	0	0	0.00109548	0.00251881	0.00124494	0	0.00123347	0.000980821	0	0	0	0	0	0.00195696	0.000944246	0	0	0.000913489	0.00126589	0.00108106	0.0010128	0	0	0.00141696	0.00141969	0.000936901	0.00148498	0.00186378	0.00113116	0.000796396	0.00177322	0.000882503	0.00146911	0.00155079	0.00271582	0.0057733	0.000847153	0.00175162	0.00123171	0.169124	0.00390027	0.0538967	0.00121823	0.0014178	0.0033392	0.00624228	0.00134625	0.000955096	0.00161277	0.000585726	0.000916396	0	0.00121844	0.00221576	0.00158322	0.00125427	0.0023641	0.0012193	0.0010524	0.000692965	0.000928375	0.00169126	0	0	0.00141342	0	0.00065226	0	0.00144036	0.00139888	0.00118792	0.00484402	0.000855987	0	0.00226776	0	0	0.00120095	0	0	0	0	0.00123762	0.00131026	0	0	0.00138898	0.00099836	0.00094921	0.00144798	0.000872726	0.00159252
Biotin	0.00110821	0.0014906	0.00149912	0.00139149	0.00151038	0.00137548	0	0.000805054	0	0.000821263	0.000746333	0.000963115	0.00218603	0.00149428	0.00177709	0.00243054	0.0012869	0.00147665	0.00158329	0.00125789	0.00157267	0.00369801	0.00109469	0.00124042	0.00103733	0.00129136	0.00100619	0.00194157	0.0027233	0.00182285	0.000818253	0	0.000841376	0.00163888	0	0.00128766	0.00193445	0.000693064	0.000482381	0.00331315	0.00107658	0.00113909	0.00122891	0.000910026	0.00149311	0.00222786	0.00131613	0.00220969	0.00168425	0.0011891	0.00141835	0.00105283	0.00154852	0.00104699	0.00161499	0.00148894	0.00292619	0.00217389	0.00170719	0.00269636	0.00184538	0.0013499	0.00238966	0.00177813	0.00175465	0.00119142	0.000883477	0.000824246	0.00199627	0.00143346	0.00127449	0.00146136	0.00153054	0.00121406	0.00128881	0.0018203	0.0012216	0.00177807	0.00188446	0.00167499	0.0012758	0.00128795	0.00129312	0.00177504	0.00161365	0.00120303	0.00165931	0.00127514	0.00113441	0.00135866	0.00138733	0.000828255	0.00144188	0.00123869	0.00121261	0.00111086	0.00326307	0.0019626	0.00127598	0.00178841	0.00162776	0.00169497	0.00154903	0.00136401	0.00220591	0.00146481	0.000894782	0.00144919	0.00212637	0.00168502	0.00249687	0.00184391	0.00226748	0.00158332
Butyric acid	0.953708	0.761066	0.76274	0.323313	0.726517	0.840734	1.02488	1.14249	1.50098	0.561673	0.911894	1.02284	0.74002	0.691976	0.542094	0.405747	0.87612	0.530301	0.99476	0.261814	0.610326	2.08798	1.02971	0.909084	0.8144	0.658139	0.905732	1.22259	0.983433	0.311358	2.56906	2.518	1.26139	0.753058	2.09656	1.45652	0.603205	0.501447	1.80059	0.806494	0.516695	1.14746	0.225494	1.08478	0.821309	0.480645	0.909972	0.490845	0.577187	0.332291	0.322315	2.21633	1.79986	1.09337	0.468669	0.803439	0.876665	0.383813	0.610413	0.906453	0.405962	0.248446	0.540109	0.266874	0.206563	2.94997	0.446366	1.02284	0.361457	0.31741	0.95568	0.659746	1.18641	1.82656	1.21932	1.4701	0.900818	1.11094	0.755225	1.92257	2.02894	1.3306	1.47002	0.342876	0.376037	0.394205	0.0920708	0.103892	0.415931	0.324723	0.641895	1.43378	0.834649	0.59715	0.767914	0.601976	0.260202	0.399906	0.564025	0.178105	0.17689	0.239018	1.84977	0.899845	0.687831	1.11589	0.425939	0.874496	0.259262	0.267374	0.278728	0.64759	0.22204	0.419667
Cadaverine	0.00218782	0.00534946	0.00685802	0.00647305	0.0273059	0.0234601	0.14011	0.0273172	0.166672	0.0207404	0.436099	0.170044	0.00148114	0.001918	0.00100691	0.00114903	0.00277121	0.00106488	0.0237545	0.0395671	0.0317083	0.099132	0.0927901	0.0248452	0.816541	0.473617	0.415909	1.03507	0.476214	0.270819	0.620153	0.374165	0.376419	0.0870074	0.201335	0.195623	0.728283	0.560484	0.196129	0.290468	0.222937	0.022399	0.000747115	0.00935071	0.00326698	0.00152947	0.00117517	0.000809323	0.030287	0.0222966	0.00237831	0.0399223	0.122604	0.17956	0.0088357	0.000775663	0.000376269	0	0.000119256	0	0.00576993	0.000510543	0.000809082	0.000750961	0.000528703	0.0118668	0.00552423	0.00698665	0.00176249	0.00106677	0.00386869	0.0108834	0.00252124	0.0707874	0.00476643	0.011931	0.00187749	0.00598688	0.289106	0.0866668	0.152747	0.0103725	0.0177927	0.0183722	0.00141578	0.000755508	0.000310369	0.000302783	0.00298605	0.00142143	0.0626567	0.0633938	0.065939	0.00507766	0.0061905	0.00313666	0.14197	0.202864	0.101342	0.101104	0.0193118	0.0955474	0.0277842	0.000954411	0.00373109	0.00406429	0.000317796	0.00221586	0	0.000288701	0.000276195	0.00395009	0.000266378	0.0028317
Caffeine	0	0	0	0.00164902	0	0	0	0	0	0	0	0	0	0	0	0	0	0	0.00143194	0	0	0.00306583	0	0	0.00398815	0	0.00348777	0.00196173	0	0	0	0	0	0	0	0	0	0.00217987	0.00313239	0.0031361	0.00153017	0	0.000857993	0	0	0	0.00391239	0.00180628	0.000902369	0.00251331	0	0.00152985	0.00283906	0.0020885	0.00145011	0	0.0019212	0	0.00187569	0.00146781	0	0	0	0.00282533	0	0	0	0	0	0	0	0	0.00417865	0.00347256	0.00195079	0.0010218	0.00161067	0.00156963	0.00500354	0	0.00367829	0.0451497	0.00519126	0.00286516	0.00172857	0.000994148	0.00190813	0	0	0.00173891	0	0	0	0.00284322	0.00257888	0.00260552	0	0	0.00181568	0	0.00256141	0.00211593	0	0	0	0	0.0111689	0.0147434	0	0	0	0	0	0
Carbachol	0	0	0	0	0	0	0.000882714	0.00067776	0	0.00192262	0	0	0	0	0	0	0	0	0	0	0	0	0	0	0.000747293	0.000794843	0	0	0	0	0	0	0	0	0	0	0	0	0	0	0	0	0	0	0	0	0.000505673	0	0.000794578	0.000707228	0.00104528	0	0.00114329	0.00140534	0	0	0	0.000465453	0	0	0	0	0	0	0	0	0	0	0	0	0	0	0	0	0	0	0.000874849	0	0	0	0	0	0	0	0.00215696	0	0	0.000856934	0	0	0	0.00119473	0	0	0	0	0	0	0	0	0	0	0	0	0	0	0	0	0	0	0	0	0	0
Carboxymethyllysine	0.00157809	0.00192194	0.00143418	0.00157175	0.00214894	0.00259263	0.00103368	0.000870106	0.00194673	0.0013036	0.0011671	0.00102138	0.00135422	0	0.00104048	0.000811536	0.00096316	0.000952128	0.00111921	0.000794887	0.00143988	0.00128894	0.0016196	0.0141251	0.0114388	0.01522	0.0159009	0.0122569	0.013447	0.0105106	0.0049873	0.0111263	0.00198578	0.00107756	0.00160312	0.00160705	0.0271049	0.0117648	0.0104233	0.0230826	0.0247232	0.012693	0.000443771	0.000671899	0.000574111	0.000610566	0.000914018	0.000459979	0.000832516	0	0.000525577	0.00135478	0.00103098	0.00302201	0.0214614	0.0551923	0.0333033	0.023843	0.0219789	0.0374506	0.00139606	0.00205763	0.0014076	0.000814679	0.000632389	0.0148701	0.00112129	0.00123321	0.000986734	0.000766427	0.00204799	0.000992206	0.00182432	0.00342442	0.00170313	0.00218696	0.00247129	0.00238659	0.00371757	0.00177251	0.00233642	0.000975963	0.00132141	0.00132733	0.00108081	0	0	0	0.000659213	0	0.000908594	0.000824981	0.00104101	0	0.000506339	0	0.00517425	0.0109011	0.0110221	0.0167517	0.00700013	0.00818292	0.00791547	0.00202333	0.000943623	0.00125552	0.0103134	0.0012232	0.000378783	0	0	0.000474346	0	0.000800737
Carnitine	0.00168874	0.00211753	0.0031951	0.00112498	0.00136677	0.0012752	0.00614758	0.00300129	0.0188457	0.00267813	0.024172	0.0024848	0.011042	0.0242839	0.0171813	0.00194234	0.00415295	0.00342214	0.00756428	0.00805336	0.0126263	0.00583794	0.0205438	0.0137058	0.00522766	0.0048371	0.0134331	0.0312552	0.0134797	0.0139411	0.00289014	0.00487113	0.00444674	0.00341925	0.00343455	0.00930926	0.00448744	0.0407831	0.0357297	0.0117184	0.0211271	0.0134824	0.00208	0.00339121	0.00388651	0.00125165	0.00327508	0.00191691	0.00422822	0.00474588	0.00375391	0.00360948	0.00625269	0.00219182	0.00234773	0.00563909	0.00320967	0.0025934	0.00528301	0.00478176	0.00296496	0.00159518	0.0016154	0.00158334	0.00236135	0.00987245	0.00239194	0.00410474	0.00168414	0.00260756	0.00232692	0.00397359	0.00801467	0.0116438	0.0109157	0.0173978	0.00620157	0.00550404	0.0257346	0.00246661	0.00363202	0.00370719	0.00843722	0.00645731	0.0189341	0.00871424	0.00361415	0.0185922	0.00850403	0.0145205	0.0023402	0.00167745	0.00106381	0.00163476	0.0021243	0.00122869	0.00433064	0.00320243	0.00892008	0.00374006	0.00311094	0.00621668	0.013259	0.00777328	0.00573943	0.0103807	0.00364967	0.00414248	0.0104543	0.00699292	0.00651655	0.00526714	0.00845742	0.00465838
Carnosine	0	0	0.000332349	0	0	0.000738968	0	0	0.00363727	0.000500537	0.00143671	0.000634874	0	0.000949936	0	0	0.000663469	0.000298964	0	0	0.000749693	0	0.000646753	0	0.000627513	0.000662007	0	0.00520095	0.000706449	0.000743625	0.000591799	0.0015272	0	0	0	0.00049987	0	0.00192266	0.000923579	0	0	0	0	0	0	0	0	0.00159398	0	0	0	0	0.000817547	0.000448669	0	0	0	0	0.000586259	0.000310623	0.000477751	0	0	0	0	0.000783848	0	0	0	0	0	0	0	0.00111781	0	0.000459537	0	0.000787711	0.00124996	0	0.000813327	0	0	0	0	0	0	0	0	0	0	0	0	0	0	0	0	0	0.00112707	0	0	0	0.000927162	0	0	0	0	0	0	0	0	0	0	0
Castanospermine	0	0	0	0	0	0	0.00149964	0	0.00191314	0.00181515	0.00177966	0.00155579	0.00315851	0	0	0.00151973	0	0.00225732	0	0.00126099	0	0	0	0	0	0.00109237	0	0	0	0	0	0	0	0.00163451	0	0	0	0.00111569	0	0	0	0.00134944	0	0	0	0	0	0	0	0.00134647	0	0	0	0	0	0	0	0	0	0.00161188	0	0	0	0	0	0	0	0	0	0	0.00195795	0	0.00100426	0	0.00111138	0.00152678	0.00117512	0	0	0.00201788	0	0	0	0	0	0	0	0	0	0	0	0.00178908	0	0.000967473	0	0	0	0	0	0	0	0	0	0	0	0	0	0	0	0	0.00100785	0	0	0
Cholic acid	0.0323934	0.0435269	0.0489924	0.0249332	0.0325789	0.0250444	0.18992	0.0155356	0.0256809	0.0148248	0.158906	0.0282509	0.0105003	0.0262399	0.017733	0.0200727	0.0395602	0.020985	0.0159018	0.130995	0.114191	0.0403799	0.0636737	1.07369	3.02924	3.29502	4.5825	3.66595	2.11202	3.13556	1.46365	1.23445	1.91822	1.79146	1.49017	2.15333	4.49961	5.1226	2.11737	0.876828	3.62803	2.2713	0.013581	0.0583055	0.0100895	0.00899992	0.0141335	0.012234	0.0155836	0.021665	0.0177104	0.0249137	0.115779	0.0259538	0.0887987	0.0471884	0.125399	0.040746	0.0831652	0.122149	0.0271253	0.0139499	0.0131806	0.0175047	0.0219769	2.47628	0.0173127	0.0248713	0.017067	0.0272928	0.0187286	0.0272476	0.0307981	0.584744	0.0338657	0.0755413	0.035373	0.218686	1.75913	0.447033	1.28011	1.37162	0.892052	0.0642027	0.040574	0.0331059	0.0419732	0.0437236	0.0420496	0.0433629	0.0405277	0.0217428	0.03202	0.00984384	0.0163029	0.0201819	0.730739	1.20262	0.788749	1.35745	0.997239	1.04512	0.356956	0.0166489	0.0237956	0.0680877	0.236745	0.190735	0.0138205	0.0191443	0.0222531	0.0184049	0.0144556	0.0285723
Choline	0.032003	0.0298416	0.0254967	0.0222453	0.0226476	0.019943	0.0232447	0.0193071	0.0289041	0.0138721	0.0354919	0.0200422	0.034102	0.0691546	0.0153336	0.0122344	0.0273706	0.012653	0.0252091	0.0145758	0.0226867	0.036685	0.0195515	0.0689608	0.0386473	0.0170475	0.0138353	0.0459905	0.0355738	0.0209176	0.0186658	0.155545	0.0492866	0.00463592	0.0137166	0.03345	0.0495177	0.0458862	0.0392262	0.0282435	0.0251492	0.01852	0.007104	0.0167208	0.0146235	0.00408981	0.0438619	0.00712643	0.0155191	0.0114692	0.00602578	0.049887	0.0457411	0.0283718	0.0060692	0.0139266	0.00847744	0.00575653	0.0106813	0.0108799	0.00918064	0.0123329	0.00989559	0.0163583	0.00382547	0.100291	0.0117573	0.00777932	0.00486797	0.00418126	0.0154173	0.0074711	0.0586352	0.0456809	0.0306707	0.0442967	0.0331896	0.0309925	0.0492066	0.0168562	0.0269266	0.0117906	0.0188188	0.00864323	0.00732156	0.00507101	0.0028627	0.00349384	0.0140031	0.00647071	0.0341642	0.0446834	0.0358998	0.00652817	0.0100292	0.00880211	0.0126733	0.0111613	0.050941	0.00688955	0.0081582	0.00820666	0.0517906	0.0357445	0.0180853	0.0353329	0.0159642	0.0148145	0.00258454	0.00310032	0.00376828	0.00693386	0.0228969	0.0202828
Cimetidine	0.000973184	0.001901	0.00321782	0.00170942	0.00165074	0.00525339	0.000475136	0.000643872	0.000418033	0.000375604	0.000590101	0.000682315	0.000990589	0	0	0	0	0	0.000508212	0.00123199	0.000464652	0	0	0	0.000736139	0.000912115	0	0.000697304	0.00117285	0.000529262	0	0	0.000749765	0.00140148	0.000750131	0.000921837	0.00154171	0.000570358	0	0.0017932	0.000755658	0.00190075	0	0	0	0	0	0.000454497	0	0	0	0	0	0	0.00177013	0.000635315	0.000889431	0.00116098	0.000650397	0.000544877	0.000674923	0.0018833	0.00137765	0.00086272	0	0.000642432	0.000353732	0.00108148	0.000617015	0.000395557	0.000452541	0.000558712	0	0	0.00039273	0	0.000641723	0.000326672	0.000512406	0	0.000361081	0	0	0	0	0	0	0	0	0	0.000382958	0	0	0	0	0	0.00169335	0.00207317	0.00181785	0	0.000605703	0.00314525	0.000801135	0	0	0	0	0	0	0	0	0	0	0
cis-4-Hydroxyproline	0	0	0	0	0	0	0.000733695	0	0	0	0	0	0	0	0	0	0	0	0	0	0	0	0.000659328	0.00097411	0	0.000930936	0	0.0036149	0.00154246	0	0.00219624	0.0040411	0.000969233	0	0.000881813	0.00199818	0	0	0	0	0	0	0	0.00210615	0	0	0	0	0	0	0	0	0	0.000707096	0	0	0	0	0	0	0	0	0	0	0	0	0	0	0	0	0	0	0	0.000873745	0	0.00251593	0.000864865	0.000616925	0.00286375	0	0.00194009	0.00201541	0.00125422	0	0	0	0	0	0	0	0	0	0	0	0	0	0	0	0	0	0	0	0	0	0	0	0	0	0	0	0	0	0	0
Citraconic acid	0	0	0	0	0	0	0	0	0	0	0	0	0	0	0	0	0	0	0	0	0	0.00256916	0	0.00258126	0	0	0	0.00308055	0	0	0	0.00282698	0	0	0	0	0	0	0	0	0	0	0	0.000876499	0	0	0	0	0	0	0	0	0.000983882	0	0	0	0.00189325	0	0	0.00183904	0	0	0	0	0	0	0	0	0	0	0	0	0	0	0	0	0	0	0.00222097	0	0	0	0	0	0	0	0	0	0	0	0	0	0	0	0	0	0	0	0.00166443	0	0	0	0	0	0	0	0	0	0	0	0	0	0	0
Citramalic acid	0.00113729	0	0.00101429	0	0	0	0.0023846	0	0.00344949	0	0.00121702	0.00112564	0.00216215	0	0.00145199	0.00087968	0.00141667	0.00121296	0.00241984	0.000858256	0.000810532	0.00436515	0.00193534	0.00301826	0	0.00175651	0.00237971	0.00558865	0.00296529	0.00245213	0	0.0100124	0.00185508	0	0	0.00168768	0.00121897	0.00339082	0.00102048	0.00467911	0.00121019	0.0019366	0	0.00120219	0	0	0.000741233	0	0.000957521	0.00131744	0	0.00195681	0.00275216	0.00132399	0.00191998	0	0.00520211	0.00147203	0.0016519	0.00257346	0.00138644	0	0	0	0	0.00238568	0	0	0	0	0	0	0.00259927	0.00859555	0.00226249	0.00262907	0.000848236	0.00179094	0.00458673	0.00524716	0.00252175	0.00151225	0.00189645	0.00236201	0.000875087	0	0	0	0	0	0	0.00201643	0	0	0	0	0.00114917	0	0	0	0	0	0.00449318	0.0022642	0.00126247	0.00323603	0	0.00118485	0	0	0	0	0	0
Citric acid	0.00411621	0.00266756	0.00275742	0.00233334	0.00255417	0.00162187	0.00204831	0	0.0036282	0	0.00692978	0.00184196	0.00333966	0.0114199	0.00248705	0.00245339	0.00755918	0.00190458	0.0163058	0.00873887	0.00416456	0.0220334	0.00835875	0.0117473	0.0069258	0.00244538	0	0.0045559	0.00708943	0.0066881	0	0	0	0	0	0	0.00430993	0.00238622	0	0.00182818	0.00133447	0.00433996	0	0.00380295	0.00346005	0	0.00332021	0	0	0	0.000741279	0.00426927	0.0107957	0.00191096	0	0.00191041	0.00246151	0	0	0.00226171	0	0	0	0	0	0.014365	0.00283238	0.00150218	0.00315055	0	0.0036854	0	0.00498216	0.0144748	0.0167941	0.00350619	0.00989838	0.00919006	0.015404	0.0214976	0.0106204	0.0133894	0.0401013	0.00280269	0	0	0	0	0	0	0.0110578	0.0117213	0.015465	0.00139375	0.00213488	0.00625064	0	0	0	0	0	0	0.0105747	0.0101065	0.0042523	0.00327863	0.00518356	0.00586615	0	0	0	0	0	0
Citrulline	0.0546657	0.0577237	0.075896	0.0286823	0.0461779	0.0515387	0.0561962	0.0582133	0.0863078	0.0737715	0.0555694	0.073863	0.0849711	0.0688004	0.0880325	0.073201	0.0812197	0.0837802	0.0516756	0.0254326	0.0599297	0.0533982	0.0825747	0.019226	0.0671856	0.0504164	0.0987973	0.0434959	0.0538813	0.0638314	0.0803124	0.0329136	0.047026	0.0484441	0.060226	0.0648746	0.035195	0.0617476	0.0575819	0.0480839	0.0512652	0.0292389	0.0772316	0.0813424	0.0837715	0.0288988	0.0563281	0.0469607	0.0411549	0.0456417	0.0362814	0.0839955	0.0884085	0.113598	0.0492473	0.0650579	0.023547	0.0127629	0.0312274	0.0583433	0.0874741	0.0544044	0.0422713	0.0715476	0.0205414	0.115595	0.0652471	0.0711734	0.0381517	0.0419128	0.100034	0.0391683	0.0405977	0.0225223	0.0288303	0.0611818	0.0595244	0.0973534	0.0572199	0.0422582	0.0415116	0.0410068	0.0264514	0.0309368	0.0514843	0.0480617	0.0505204	0.0183784	0.080812	0.0339625	0.0312458	0.0619923	0.065355	0.0260987	0.0378648	0.02279	0.0612283	0.0582642	0.0556127	0.0749175	0.0530772	0.0795465	0.0347888	0.039366	0.141788	0.0378909	0.0374014	0.0681796	0.0242022	0.0283631	0.0395132	0.0679118	0.0258998	0.0482276
CMP	0	0	0	0	0	0	0	0	0	0	0	0	0	0	0	0	0	0	0	0	0	0	0	0	0	0	0	0	0	0	0	0	0	0	0	0	0	0	0	0	0	0	0	0	0	0	0	0.000555587	0	0	0	0	0	0	0	0	0	0	0	0	0	0	0	0	0	0	0	0	0	0	0	0	0	0	0	0	0	0	0	0	0	0	0	0	0	0	0	0	0	0	0	0	0	0	0	0	0	0	0	0	0	0	0	0	0	0	0	0	0	0	0	0	0	0
Creatine	0.000799543	0.00113505	0.00102774	0.000757365	0.000910705	0.000770158	0.0312906	0.00446443	0.0073908	0.00297205	0.017396	0.00328209	0.00102086	0.00239369	0.000804403	0.000792065	0.00174582	0.00100395	0.00104396	0.000673986	0.00506389	0.00145256	0.00762014	0.00685537	0.00102128	0.000631241	0	0.225563	0.0016373	0.00193949	0.0464596	0.112512	0.0735922	0.000832405	0.0122668	0.255973	0.000905124	0.303617	0.0124143	0.00131459	0.0756346	0.000862813	0.000922584	0.0147132	0.00314744	0.000532288	0.000951823	0.000887066	0.000846065	0.00814404	0.00173382	0.00292741	0.0110089	0.000770076	0.00102895	0.000579069	0.000574058	0.00100359	0.00296069	0.000660244	0.000804821	0	0.000835345	0	0	0.0679265	0.000706614	0.000776572	0.00112793	0.000881333	0.00130123	0.00169806	0.000860643	0.206366	0.00258894	0.00214696	0.0031839	0.00620898	0.0901284	0.00159044	0.296614	0.0170753	0.00788111	0.00156694	0	0	0	0	0.000841239	0	0.00458411	0.000815595	0.0015787	0.000865542	0.00131831	0.000725454	0.0015149	0.000926254	0.00338592	0.00102827	0.00128414	0	0.00481323	0	0	0.00107943	0.000954355	0	0.000884685	0.000904116	0.00152105	0.000986912	0	0.00428026
Creatinine	0	0.00136744	0.000742915	0.000348485	0.00170208	0.0010204	0.0246529	0.0069938	0.0201842	0.00775953	0.0240871	0.00666631	0.000803121	0.00915528	0.000714712	0.000769349	0.00204273	0.00268669	0	0.000343011	0.00561712	0.00487005	0.0175106	0.0160046	0.000543133	0.000633413	0	0.089367	0.00146179	0.000753167	0.0522755	0.0929227	0.0404883	0.000261058	0.0254864	0.135561	0.00215671	0.088553	0.110044	0.000396274	0.0253644	0	0.000276148	0.0120646	0.000935292	0.000543698	0.000598442	0.000845454	0.000625666	0.00202484	0.000689025	0.00033095	0.00612309	0.00133325	0.000650562	0	0.000319829	0.00034888	0.00143675	0.000272709	0.000831074	0	0.0015145	0.00144731	0	0.02269	0.000308098	0	0	0.000379687	0.00038833	0	0	0.0773029	0.000618864	0.00171302	0.0105469	0.00527697	0.0974913	0.00114787	0.0790539	0.0279344	0.127143	0.0178906	0.00127048	0	0.000385112	0.0019028	0.00203452	0.000497426	0.0202118	0.000689216	0.00192534	0.00298158	0.00100387	0	0.000845526	0	0.000444974	0	0	0	0.010055	0	0	0.00090855	0	0	0	0	0.000463971	0.000375953	0.000349783	0.00208114
Crotonic acid	0	0	0	0	0	0.000457224	0	0	0	0	0	0	0	0	0	0	0	0	0	0	0	0	0	0	0.00200476	0.00149957	0.00189099	0	0	0	0.00169419	0	0.00140736	0	0	0	0	0	0	0	0	0	0	0	0	0	0	0	0	0	0	0	0	0	0	0	0	0	0	0	0	0	0	0	0	0	0	0	0	0	0	0	0	0	0	0	0	0	0	0	0	0	0	0	0	0	0	0	0	0	0	0	0	0	0	0	0	0	0.00194458	0	0	0	0.00189617	0.00318269	0	0	0	0	0	0	0	0	0	0
Cyclohexanecarboxylic acid	0.00641826	0.0084985	0.0104316	0.00354735	0.00649125	0.0028894	0.0174951	0.00671779	0.037607	0.00506633	0.0926517	0.0578441	0.0250217	0.0288505	0.00750781	0.0052438	0.0319562	0.0151116	0.0268651	0.00206158	0.00384095	0.110165	0.00405543	0.151771	0.0854247	0.00804716	0.0250301	0.0312127	0.104368	0.0147596	0.0173371	0.0099978	0.0535913	0.0577912	0.02064	0.0379077	0.00966659	0.0757404	0.280892	0.00862523	0.130394	0.0280908	0.00171813	0.0445609	0.0033	0.00132387	0.0422519	0.0016351	0.00484101	0.00334926	0.00289945	0.0104327	0.00907808	0.012305	0.0122089	0.0054773	0.00823332	0.00686608	0.0163427	0.00635946	0.00213655	0.00733691	0.0036122	0.015159	0	0.0219494	0.00538134	0.00708657	0.000839481	0.00388884	0.0111199	0.00393062	0.0167515	0.165355	0.0140108	0.0752064	0.00915338	0.0258068	0.0213225	0.00526615	0.0837474	0.0326877	0.0441682	0.00428159	0.00214631	0.00168064	0.000706559	0.00251218	0.00193317	0.0012993	0.0204245	0.291203	0.0551824	0.00483436	0.00776905	0.00541749	0.00275706	0.00496817	0.0191774	0.00297332	0.00254023	0.00269777	0.30702	0.0141406	0.00317213	0.0922456	0.0025187	0.0252175	0.00203521	0.00142349	0.00261235	0.00186615	0.00191717	0.00676442
Cysteic acid	0	0.00222244	0.000754342	0	0.00548594	0.000626142	0	0	0.00125716	0	0	0.000779521	0	0.000615525	0.000714335	0.000635483	0.000638042	0.000742846	0.000534249	0.000781573	0.000769703	0.000737834	0.0136921	0	0	0.00136002	0	0.000958982	0	0	0.00102121	0	0.000437583	0.000894214	0	0.000774014	0	0	0	0	0	0	0.000440884	0	0	0	0.000894647	0	0.000715279	0	0.000509265	0.00110609	0.000466583	0.000806264	0	0	0	0.000539114	0	0.000496107	0.000796385	0.00139737	0.00336443	0.0031252	0	0.00455345	0	0	0	0	0.00155488	0	0	0	0.000634026	0.000690302	0	0.00107199	0	0.00118123	0	0.000814827	0	0	0	0	0	0	0.000907103	0	0	0.00126623	0	0	0	0	0	0	0	0	0	0	0	0	0	0.000727492	0	0	0	0	0	0	0	0
Cystine	0	0	6.58205e-05	0	0	0	0.000149575	0	0.000145771	0	0	7.2557e-05	0	0	0	0	0	0	0	0	0	0	0	0	0	0	0	0	0	0	0	0.000262872	0	0	0	0	0	0.0003757	8.92813e-05	0	0	0	0	0	0	0	0	0	0	0	0	0	0	0	0	0	0	0	0	4.27886e-05	0	0	0	0	0	0.000479602	0	0	0	0	0	0	0	0.000610584	0	0	7.21345e-05	0	0	0	9.77756e-05	0	0	0	0	0	0	0	0	0	0	0	0	0	0	0	0	0	0	0	0	0	0	0	0	0	0	0	0	0	0	0	0	5.79422e-05
Cytidine	0	0	0.000421782	0	0	0.000585896	0.00399126	0.000337625	0.00056468	0.000377216	0.000768286	0.000514876	0	0	0	0	0	0	0.000284642	0	0.000194828	0	0.000330093	0.000423349	0	0	0	0.00121938	0.00183335	0	0.000381546	0.00417192	0.000353363	0	0.000355411	0.000696247	0	0.00174824	0.000298912	0	0.000655789	0	0.000444817	0.000448106	0	0	0	0	0.000468497	0	0	0.000334147	0.00082287	0	0	0	0	0	0	0.000577646	0	0	0	0	0	0.000391116	0	0	0	0	0	0	0.000471078	0.00111657	0	0	0.000305511	0	0	0	0	0.00059139	0.000286147	0	0	0	0	0	0.000389334	0.000215564	0.00254809	0.00272602	0.00290629	0.000732786	0.000783804	0.000891206	0	0	0	0	0	0	0	0	0	0	0.000422762	0.000414792	0	0	0	0	0	0
Cytosine	0.000611149	0.000574601	0.000794568	0.000561178	0.00047766	0.000576059	0.000454285	0.000523382	0.00071308	0.000443309	0.000308625	0.000386506	0.00041615	0.000566336	0.000295869	0.000333251	0.000278948	0.000402604	0.000559469	0.00028803	0.000398622	0.000316313	0.000686765	0.000419735	0.000849615	0.000383305	0	0.000440995	0.000749961	0.00039192	0.000647553	0.0014013	0.000460329	0.000265602	0.000305621	0.000404764	0.000819995	0.00102076	0	0	0.000494564	0.000303922	0.000523791	0.000388324	0.000868797	0	0.000636247	0.000484398	0.000409182	0.000440293	0	0.000408156	0.00120636	0.000768775	0.00130995	0.000384617	0.000177738	0.000226996	0.000416561	0.000368307	0.000491425	0.000996182	0	0.000669038	0.000497886	0.000426672	0	0.000508172	0	0	0.000714825	0	0.000275589	0.000458249	0.000513205	0.000355213	0.000464007	0.000577471	0.000519212	0.00045013	0.000411759	0.000341968	0	0.00020584	0.000431964	0.000331136	0.000518845	0.000225659	0.000513844	0.000448934	0.000316432	0.000607757	0.000437825	0	0.000313733	0.00030493	0.00281229	0.00265104	0.00351858	0.0102566	0.00624209	0.00380032	0.000452214	0.000519427	0.000315514	0.000426037	0.000792398	0.00057363	0	0.000192572	0.00031296	0.000235818	0.000255988	0.000345861
Deamido-NAD+	0	0	0	0	0	0	0	0	0	0	0	0	0	0	0	0	0	0	0	0	0	0	0	0	0	0	0	0	0	0	0	0.00103646	0	0	0	0	0	0	0	0	0	0	0	0	0	0	0	0	0	0	0	0	0	0	0	0	0	0	0	0	0	0	0	0	0	0	0	0	0	0	0	0	0	0	0	0	0	0	0	0	0	0	0	0	0	0	0	0	0	0	0	0	0	0	0	0	0	0	0	0	0	0	0	0	0	0.00134684	0	0	0	0	0	0	0	0
Decanoic acid	0.00671712	0.00246005	0.00182605	0.00220555	0.00273455	0.0020918	0.00230254	0.00214681	0.0028964	0.00163552	0.00209392	0.00223021	0.00246525	0.00266002	0.00107879	0.00149231	0.00165149	0.0021532	0.00202177	0	0.00195374	0.00420168	0.00224173	0.00478795	0.00349226	0.00270675	0.00315272	0.00269695	0.00281191	0	0.0404939	0.00595384	0.0109818	0.00330676	0.0182717	0.00772593	0.00168271	0.00288965	0.00388611	0.002318	0.0015038	0.00241264	0.0121016	0.00164124	0.00143204	0.00154423	0.00202345	0.00131853	0.00424971	0.00286063	0.00538157	0.00313654	0.0034588	0.00287881	0.00208166	0.00064256	0.00190332	0.00408768	0.00413493	0.00381298	0.00220018	0.0021094	0	0	0	0.00981439	0.00367387	0.00426023	0.00669087	0.00251244	0.00289309	0.00202914	0.012115	0.0043771	0.00610438	0.00744296	0.00197004	0.00250805	0.00172538	0.00431471	0.00302722	0.00416175	0.00203256	0.00411237	0.00177032	0.00126611	0	0.00276079	0.00142332	0	0.00247676	0.000969188	0.00301727	0.00759997	0.00970278	0.00349837	0.00701797	0.00594418	0.0156555	0.00689973	0.0094181	0.00294088	0.00503682	0.00482744	0.00149947	0.00707011	0.00215332	0.00382265	0.00239426	0.00595198	0.0036622	0.00576437	0.00433133	0.00582968
Deoxycholate	0.324649	0.845265	1.34739	0.159441	0.954777	0.394703	1.20167	0.676849	0.577769	0.420875	0.98683	0.755069	0.335559	0.822804	0.764083	0.926723	0.983781	0.804735	0.521101	0.56174	1.12172	0.315512	1.44984	0.212996	0.344045	0.316101	0.543683	0.833875	0.265199	0.16253	1.04093	0.563944	0.84165	1.15616	0.661255	0.973165	1.69201	1.79277	1.57543	4.45157	1.9092	3.4858	1.32976	0.733738	0.548847	0.52918	0.646849	0.623576	0.800812	1.29231	0.747602	1.3956	1.4432	2.37984	2.29014	0.644655	1.02035	0.647967	1.81654	0.901654	2.22973	1.20189	1.50714	0.866891	1.61104	3.25525	0.655939	0.499871	0.285723	0.794564	0.284668	0.94222	1.15016	1.19311	0.602472	1.20407	1.31755	1.27862	0.315789	1.63032	0.49388	1.65583	0.514364	0.355506	0.192835	0.212342	0.409071	0.0985967	0.537255	0.365441	2.14561	0.691742	1.05873	0.761077	0.83891	0.882712	0.983323	0.830487	0.286473	0.249538	0.545862	0.319556	2.21974	1.3041	2.05668	2.2923	2.94132	2.15452	0.277157	0.71107	0.708426	1.27591	0.518954	1.0111
Desthiobiotin	0.00130368	0.00096311	0.000706498	0.00116667	0.000925947	0.000984301	0	0	0.0010045	0	0.00152813	0	0.00132448	0.00121917	0.00142575	0.00156372	0.00101809	0.00143145	0.000847017	0.000887749	0.00139877	0.00140277	0	0	0	0	0	0	0	0	0	0	0	0.000900318	0	0	0.001342	0	0.000775312	0	0.000907251	0.00116845	0.000788025	0	0	0	0.000524838	0	0	0	0	0	0	0	0	0.000815291	0.00157387	0.00136595	0.00114043	0.00166368	0	0	0	0	0	0	0.000743521	0.00157533	0	0	0.00145079	0	0.000836518	0	0	0	0.00153646	0	0	0.00115464	0	0.00101985	0	0.00146833	0	0	0	0.00114081	0	0	0	0	0	0	0	0	0	0	0	0	0	0	0	0.00131519	0.00135818	0.00155657	0.000896406	0.00239033	0	0	0	0	0	0.000999592
Diethanolamine	0.0241965	0.0299098	0.0152671	0.0476881	0.0342917	0.0374621	0.0226856	0.0235563	0.0199508	0.0265626	0.0148427	0.0277519	0.0364541	0.032478	0.0169582	0.0283668	0.0216261	0.022629	0.0202431	0.0189523	0.0292532	0.0296904	0.0249793	0.0170966	0.0252567	0.017572	0.0389858	0.0218813	0.0375396	0.027341	0.0247709	0.0159725	0.0178197	0.0186219	0.0148664	0.026411	0.019329	0.0426845	0.0365948	0.0255008	0.0343858	0.0233583	0.011179	0.0257035	0.0184595	0.0139175	0.0257735	0.0365127	0.021528	0.0496663	0.0199793	0.0135257	0.0216512	0.027438	0.0239011	0.0472854	0.0224648	0.0144517	0.013811	0.0277511	0.0629174	0.0286003	0.0330079	0.0531493	0.023694	0.051134	0.0290996	0.0322596	0.0184876	0.0447561	0.0375735	0.0172378	0.0176603	0.0166576	0.0224247	0.0368299	0.0123952	0.0235356	0.0388255	0.0191968	0.0162236	0.0366583	0.01716	0.0176192	0.0348578	0.0386319	0.0240264	0.0283294	0.022125	0.0330984	0.0212084	0.0398043	0.0242613	0.0278945	0.0492275	0.0246933	0.0342078	0.0391737	0.0326566	0.0199764	0.0367794	0.0264386	0.0266781	0.0975974	0.0293825	0.0291205	0.0141914	0.0264441	0.0516815	0.0402768	0.0249712	0.0155602	0.0287907	0.058197
Dihydroorotic acid	0	0	0	0	0	0	0	0.00109322	0	0	0	0.000573354	0	0	0	0	0	0.00131241	0	0	0.00110994	0	0.000814474	0	0	0	0	0	0	0	0	0.0104607	0.000633566	0	0	0	0	0	0	0	0	0	0	0.00282108	0	0	0	0	0	0	0	0	0	0	0.000824949	0	0	0	0	0	0	0	0	0	0	0	0	0	0	0	0	0.00110317	0	0	0	0	0	0	0	0	0	0	0	0	0	0	0	0	0	0	0	0.00065263	0.000852022	0	0	0	0	0	0	0	0	0	0	0	0	0	0	0	0.00087994	0	0	0	0	0
Diphenylcarbazide	0.00775313	0.00432168	0.00746191	0.00937384	0.00618196	0.0051092	0.00338795	0.00708824	0.00814945	0.0102998	0.00564138	0.00818387	0.00596214	0.00545161	0.00538262	0.00436048	0.00602819	0.008242	0.00438169	0.00523515	0.006466	0.00673295	0.00442496	0.00314011	0.00314581	0.00274322	0.00246555	0.00298787	0.00473541	0.00229426	0.00250759	0.00264923	0.00387265	0.00268076	0.00377326	0.00315632	0.00371752	0.00134273	0.00133289	0.00347094	0.00177799	0.00270733	0.00470575	0.00584305	0.00428585	0.00406593	0.0057643	0.00467479	0.00661105	0.00543856	0.00480776	0.00611717	0.00628436	0.00674461	0.00727972	0.0168495	0.00628592	0.00729797	0.0150633	0.0112951	0.00419064	0.00478855	0.00492038	0.00565724	0.00652773	0.00224811	0.00572774	0.00648599	0.0145713	0.0185926	0.00530819	0.0123238	0.0121496	0.00459453	0.00869205	0.0090941	0.00746455	0.00367424	0.00206267	0.00606065	0.0026595	0.00253683	0.0038552	0.00650594	0.00395961	0.00267795	0.00617084	0.00513018	0.010195	0.00569938	0.0138294	0.0137702	0.00695599	0.0117929	0.0110215	0.0181324	0.00327718	0	0	0.00279891	0	0.0036754	0.00809289	0.0152681	0.0173252	0.0138556	0.00906058	0.00921105	0.0094036	0.0107021	0.0100734	0.00811674	0.0139922	0.00806173
Dodecanedioic acid	0.0211562	0.00946794	0.0177486	0.00860687	0.00898289	0.00612807	0.00319555	0.00428642	0.00992326	0.00427309	0.00859815	0.00473582	0.00476885	0.00507263	0.0061841	0.00666472	0.00490659	0.00680163	0.0056388	0.0238866	0.00796317	0.00898214	0.0059723	0.0088702	0.0057235	0.00429492	0.00657376	0.00164945	0.0121986	0.00349747	0	0	0	0.00461146	0	0.00355289	0.00896057	0.00108588	0	0.0060744	0.000761221	0.0083739	0.00151453	0.00264866	0.0078046	0.00436549	0.0039161	0.000935476	0.0300608	0.0270353	0.0115847	0.0228754	0.01618	0.0336273	0.00463735	0.0104813	0.00583511	0.00738775	0.00898696	0.0139255	0.00334752	0.00603745	0.00233098	0.00263666	0.00253703	0.00942668	0.0058432	0.0142438	0.00383013	0.00312283	0.0149009	0.00396111	0.042446	0.0029267	0.0161677	0.00673215	0.015239	0.00644849	0.00128078	0.00985814	0.00431234	0.00168573	0.00176953	0.154456	0.0666633	0.0106809	0.00815244	0.00302144	0.124012	0.0242977	0.0210583	0.0167342	0.0186231	0.0135544	0.0257969	0.0300076	0.00748616	0.00338963	0.00978411	0.00862926	0	0.00556774	0.0198951	0.0236612	0.0214643	0.0173156	0.0134607	0.0197151	0.00564055	0.0140348	0.0253799	0.0276843	0.0133719	0.0241924
dTMP	0	0	0	0.000638948	0	0	0	0	0	0	0	0	0	0.000471044	0	0	0	0	0	0.000488114	0	0	0.000449577	0	0	0	0	0	0	0	0	0	0	0	0	0	0	0	0	0	0	0	0	0	0.000953989	0	0.000747692	0.000636314	0	0	0	0	0	0	0	0	0	0	0	0	0	0	0	0	0	0	0	0	0	0	0	0	0	0	0	0	0	0	0	0	0	0	0	0	0	0	0	0	0	0	0	0	0	0	0	0	0	0	0	0	0	0	0	0	0	0	0	0	0	0	0	0	0	0.000564655
dTTP	0	0	0	0	0	0	0	0	0	0	0	0	0	0	0	0	0	0	0	0	0	0	0	0	0	0	0	0	0	0	0	0	0	0	0	0	0	0	0	0	0	0	0	0	0	0	0	0	0	0	0	0	0	0	0	0	0	0	0	0	0	0	0	0	0	0	0	0	0	0	0	0	0	0	0	0	0	0	0	0	0	0	0	0	0	0	0	0	0	0	0	0	0	0	0	0	0	0	0	0	0	0	0.00127067	0	0	0	0.000388118	0	0	0	0	0	0	0
Dyphylline	0.0190514	0.0208065	0.0172237	0.0166568	0.0127233	0.0139034	0.011884	0.00784257	0.017775	0.00367141	0.0128284	0.00850396	0.00905755	0.00950189	0.00702189	0.00465029	0.0110465	0.00687218	0.0170475	0.00589245	0.00923271	0.0179435	0.0181617	0.0075986	0.0261145	0.00575827	0.0102309	0.00506987	0.0076717	0.0109645	0.0121954	0.0117177	0.010547	0.0126484	0.0118996	0.00964423	0.00429809	0.0151255	0.00915405	0.00540117	0.00722138	0.00303835	0.00368275	0.00906531	0.00456745	0.00768661	0.00425291	0.00335939	0.00725177	0.00548923	0.00306684	0.0229745	0.0222273	0.0106744	0.00761127	0.00670589	0.01122	0.00423437	0.00578242	0.0081783	0.00587658	0.014129	0.00518808	0.014866	0.00500839	0.0179655	0.00721778	0.00542026	0.00771391	0.00451422	0.00745436	0.00673823	0.00725848	0.0194694	0.0149578	0.0209966	0.0111521	0.0216641	0.00818602	0.0122334	0.0106126	0.00579625	0.00469348	0.00481496	0.00574867	0.00436508	0.00444907	0.00905249	0.00664079	0.00754398	0.00736198	0.0297774	0.0208123	0.00684062	0.00636092	0.00704295	0.0186058	0.0167068	0.0141173	0.00981315	0.0135416	0.0174158	0.024554	0.00735353	0.00919987	0.00820967	0.006609	0.0122695	0.00669612	0.0067394	0.00578915	0.00526958	0.00426522	0.00604481
Ectoine	0	0	0	0	0	0	0	0	0	0	0	0	0	0	0	0	0	0	0	0	0	0	0.0004567	0	0	0	0	0	0	0	0	0	0	0	0	0	0.00100089	0	0	0	0	0	0	0	0	0	0	0	0	0	0	0	0	0	0	0	0.000658224	0.00311169	0	0	0	0	0	0	0	0	0	0	0	0	0	0.000746856	0	0	0	0	0	0	0	0	0	0	0	0	0	0	0	0	0	0	0	0	0	0	0	0	0	0	0	0	0	0	0	0	0	0	0.000977538	0	0	0	0	0	0	0
Ethanolamine	0.00202212	0.00182514	0.00177863	0.00227247	0	0.00200889	0.00206791	0.00320273	0.00254267	0.00198012	0	0.00225429	0	0.00253908	0.00246849	0.0024089	0.00351394	0.00265708	0.0019775	0.00292927	0.0028534	0.00276081	0.00334151	0	0	0.00231069	0.00282098	0.00808971	0.00188272	0.00311559	0.00347556	0.00814617	0.0025946	0.00283704	0.00171547	0.00239515	0.00348654	0.036327	0.00486885	0.00260377	0.00914891	0.00190425	0.00132818	0.00376341	0.00246286	0.00175475	0.00283616	0.00183319	0.00255957	0.00250578	0.00150431	0.00280447	0.00616141	0.00367653	0.00231888	0.00262108	0.00221628	0	0	0.00150139	0.00259933	0.00301474	0.00268389	0.0044289	0	0.00815525	0.00257051	0.00369928	0	0.00149876	0.00271661	0.00264037	0.00327567	0.00255648	0.00321452	0.00285739	0.0032815	0.00397415	0.00272395	0.00234337	0.00222956	0.00158174	0.00196608	0	0.003907	0.00477206	0.00416316	0	0.00364779	0.00485569	0	0.0058218	0.00418865	0	0	0	0	0	0	0	0	0	0	0.00313427	0.00416916	0.00255332	0.00399354	0.0117682	0	0.00211798	0.00171642	0.00288728	0.00232756	0.00237055
Ethyl glucuronide	0.00934064	0.00650416	0.0102179	0.0126393	0.00923542	0.00915591	0.00633639	0	0.00836567	0	0.00886251	0.00772448	0.00851265	0.00526264	0.00616515	0.00528665	0.00591386	0.00602865	0.00804517	0.00515101	0.00573119	0.0085845	0.00446652	0.0155609	0.0198994	0.0105767	0.0149044	0.0159043	0.0183405	0.0164758	0.00925716	0.0114244	0.00677325	0.00309312	0.00655678	0.00532578	0.0143759	0.0140306	0.00440511	0.0120867	0.0210454	0.00825644	0.00956176	0.00462517	0.00583976	0.00613008	0.00736872	0.00704852	0.00615522	0.00590373	0.00423317	0.00440244	0.00730811	0.00464797	0.00874373	0.00855364	0.0123565	0.0254212	0.00602874	0.0079497	0.00790793	0.00713517	0.00515423	0.0150297	0.0103228	0.01385	0.00547406	0.00347013	0.00438729	0.00322658	0.00545057	0.00345239	0.00684519	0.0134486	0.00521939	0.0091334	0.00591184	0.00631794	0.0270207	0.00658222	0.0131254	0.00543743	0.0056176	0.00647791	0.00312211	0	0.00322055	0.00267458	0.00277017	0.00244691	0.00517256	0.00528826	0.00526991	0.00698154	0.00320516	0.00331184	0.0128064	0.00830142	0.00661299	0.0170157	0.00660963	0.00900158	0.00631403	0.00704587	0.00517751	0.00692428	0.00431476	0.00549682	0.00370021	0.0035403	0.00441983	0.00509727	0.00276791	0.00543481
Ethylacetimidate	0	0	0	0	0	0	0	0	0	0	0	0	0	0	0	0	0	0	0	0	0	0	0	0	0	0	0	0	0	0	0	0	0	0	0	0	0	0	0	0	0	0	0	0	0	0	0	0	0	0	0	0	0	0	0	0	0	0	0	0	0.00133617	0	0	0	0	0.00142951	0	0	0	0	0	0	0	0	0	0	0	0	0.000962711	0	0	0	0	0	0	0	0	0	0	0	0	0	0	0	0	0	0	0	0	0	0	0	0	0.00189852	0	0	0	0	0	0	0	0	0	0.00138613
FAD_divalent	0.00116637	0.00136071	0.00162351	0.00110278	0.000990884	0.00163203	0.000860836	0.00132555	0.00127411	0.00168597	0.00100102	0.00148982	0.00112057	0.000928235	0.00150593	0.00116529	0.000905309	0.00131995	0.00134834	0.00202619	0.00170121	0.000709116	0.00134719	0	0	0	0	0	0	0	0.000405922	0.000751145	0.000549091	0.00102239	0.000632367	0.00081662	0.000861229	0	0	0.000774391	0.00098182	0.000697053	0.00153064	0.00132193	0.00162157	0.00146268	0.00179575	0.00178389	0.000740076	0.00109477	0.00110462	0.000756718	0.00112589	0.00153668	0.000718386	0.00117112	0.000769671	0.000976508	0.00108514	0.0015153	0.000929437	0	0	0	0.000715914	0	0.00103218	0.000607211	0.000846977	0.00101501	0.000996226	0.000817371	0	0	0	0	0.00182723	0.000693208	0.00150716	0.00120022	0.000716236	0.000725458	0.000835098	0.000572877	0.000884039	0	0	0	0.00063306	0	0.00139025	0.00154159	0.00165064	0.000718768	0.000891904	0.000909824	0	0	0.000675659	0	0	0	0	0	0.000993571	0.000770093	0.000524527	0.00068804	0.000783202	0.000989949	0.000761135	0.00103485	0.00104228	0.00126666
Ferulic acid	0	0	0	0	0	0	0	0	0.00185955	0	0	0	0	0	0	0	0	0	0	0	0	0.00153311	0.00136567	0	0	0	0	0.005149	0	0.00203347	0	0.00694955	0	0	0	0	0	0.00558289	0.0019741	0	0	0	0	0	0	0	0	0	0	0	0	0	0.00200326	0	0.000839648	0	0.00089771	0	0	0.000791372	0	0	0	0.0022056	0	0.00331957	0	0	0	0	0	0	0	0.00253496	0.000886881	0.00165627	0	0.00184059	0	0.000803312	0.00141569	0.000599292	0.0009565	0	0	0	0	0	0	0	0	0	0.000650547	0	0	0	0.000706999	0	0	0	0	0	0	0	0	0	0	0.000650544	0	0	0	0	0	0
FMN	0	0	0.00053107	0	0	0	0	0	0	0	0.000491645	0.000492092	0	0	0	0	0	0	0.00061955	0.00081844	0.000922434	0	0.000715937	0	0	0	0	0	0	0	0	0	0	0	0	0	0	0	0	0	0	0	0	0.000494926	0	0	0	0	0	0	0	0	0	0	0	0.000549285	0	0	0	0	0	0	0	0	0	0	0	0	0	0	0	0	0	0	0	0	0.000757046	0	0.00116657	0	0	0	0.000684266	0	0	0	0	0	0	0	0	0	0	0	0	0	0	0	0	0	0	0	0	0	0	0	0	0	0	0	0	0	0	0
Formiminoglutamic acid	0	0.000489475	0	0	0	0	0.00145779	0.00076183	0.00176403	0.00111137	0.00218258	0.00116176	0.00160554	0.00108855	0.00110066	0.000866827	0.000956291	0	0.000787157	0.00113697	0.00121277	0.00256475	0.00287606	0	0.00236825	0.00103884	0.00182072	0.00285629	0.00165306	0.00165382	0.00111735	0.00439915	0.00079238	0.000703469	0.00105394	0.00189598	0.00168839	0.00316958	0.00137232	0.00103482	0.00384184	0.00145593	0	0.0010601	0.00105297	0.000584726	0.000920485	0.000652142	0.00468079	0.00326421	0.00493505	0.000725384	0.00396934	0.00228029	0.00098112	0.00139739	0.00148755	0.000684428	0.000732642	0.00109114	0.00085809	0.0014033	0.00133339	0	0.000921004	0.00395066	0.000790756	0.000790106	0.000891949	0.000819613	0.00121076	0.000948837	0.0023565	0.00247021	0.00181905	0.0047501	0.00210424	0.00331894	0.00320806	0.000791917	0.00141382	0.00128795	0.00167388	0.00108758	0	0	0.00159926	0	0	0	0.00191014	0.00149173	0.00160937	0.00391674	0.00263966	0.00191498	0.00110897	0.00114514	0	0.00110396	0	0.0010028	0	0.00106192	0.00118955	0.00158934	0	0.0012336	0.00306398	0.00490938	0.00478553	0.00654435	0.00463159	0.00417769
Fructose 6-phosphate	0	0	0	0	0	0	0	0	0	0	0	0	0	0	0	0	0	0	0	0.00118711	0	0.00475395	0	0	0	0	0	0	0	0	0	0.00147318	0	0	0	0	0	0	0	0	0.000706848	0	0	0	0	0	0	0	0	0	0	0	0	0.0013108	0	0	0	0	0	0	0	0	0	0	0	0.0140424	0	0	0	0	0	0	0	0	0	0	0	0.00179646	0	0	0.00558814	0.000765762	0.00111837	0	0	0	0	0	0	0	0	0	0	0	0	0	0	0	0	0	0	0	0	0	0	0	0	0	0	0	0	0	0	0
Fumaric acid	0	0	0	0	0	0	0	0	0	0	0	0	0	0	0	0	0	0	0	0	0	0	0	0	0	0	0	0	0	0	0	0	0	0	0	0	0	0	0	0	0	0	0	0	0	0	0	0	0	0	0	0	0.00277752	0	0	0	0	0	0	0	0	0	0	0	0	0.00301111	0	0	0	0	0	0	0	0	0	0	0.00134376	0	0.00212715	0	0.00196592	0	0	0.00146128	0	0	0	0	0	0	0	0	0	0	0	0	0	0	0	0	0	0	0	0	0	0	0	0	0	0	0	0	0	0
GABA	0.00270988	0.00535653	0.00611038	0.0602606	0.109607	0.0534871	0.0192307	0.00617735	0.0421454	0.00775335	0.019317	0.0135905	0.00781347	0.0252705	0.00535047	0.00612833	0.00877618	0.00566095	0.00749721	0.00256355	0.00505981	0.0275159	0.01609	0.0540929	0.313844	0.0815572	0.0802407	0.212372	0.0849333	0.191821	0.21572	0.213821	0.353822	0.00299131	0.0702257	0.120374	0.0164606	0.0207272	0.0588566	0.00415316	0.0102414	0.0025424	0.00232973	0.0124864	0.00294977	0.00214879	0.00418641	0.00293778	0.00346013	0.00308481	0.00297998	0.0225715	0.00562836	0.00417569	0.00806636	0.0017814	0.00425605	0.00204492	0.00255716	0.00297462	0.00367844	0.0041436	0.00302024	0.00379425	0.00167952	0.144121	0.00550269	0.0038825	0.00430972	0.0032197	0.00434875	0.00391893	0.00461232	0.0667902	0.00636977	0.0176624	0.00536466	0.0125987	0.0391093	0.00486376	0.0150828	0.0193937	0.0079999	0.00223571	0.00320806	0.00197424	0.00155855	0.00187709	0.00249053	0.00295501	0.00558462	0.0114321	0.00811894	0.00186804	0.00323345	0.00240589	0.00213181	0.00310638	0.0334829	0.00241546	0.00238644	0.00283449	0.0175316	0.00419455	0.00464152	0.00584345	0.00997823	0.00342211	0.00294402	0.00304943	0.00317183	0.00269131	0.00323405	0.00353059
Gln	0.0010322	0.00301199	0.00296044	0.00128216	0.00296723	0.00221259	0.0312692	0.00148793	0.00624099	0.00395674	0.0105204	0.0050162	0.00666569	0.0163443	0.00283403	0.00404046	0.00905141	0.00340989	0.00308281	0.00344816	0.00480032	0.00805177	0.0102086	0.00578999	0.00837395	0.00336433	0.00386479	0.0575167	0.0160655	0.00529466	0.0164891	0.0400575	0.0205414	0.00161255	0.0123896	0.023599	0.00653148	0.0418201	0.00931904	0.00144067	0.00445745	0.00200594	0.00184177	0.0144246	0.0069551	0.0028241	0.00790523	0.0135808	0.00210041	0.00154843	0.00173577	0.00330311	0.00347884	0.0019261	0.00278313	0.00267652	0.00133625	0.00153837	0.00478795	0.00206225	0.00252522	0.00236937	0.00259174	0.00560363	0.00130266	0.103752	0.00248746	0.00124466	0	0.000740566	0.000981526	0.000934682	0.00428839	0.050258	0.00439634	0.011908	0.00600938	0.0116046	0.01962	0.0119855	0.021945	0.0114108	0.0195854	0.00223716	0.00242143	0.00284777	0.0158489	0.0023582	0.00462586	0.00852899	0.00516008	0.00655426	0.00738586	0.00295881	0.00637465	0.00687853	0.00179674	0.00253681	0.00503786	0.00324757	0.00442417	0.00332076	0.0129224	0.00663144	0.00583536	0.0075502	0.0186779	0.0290833	0.00141665	0.0016144	0.00258724	0.00174478	0.0025215	0.00390333
Glu-Glu	0.00038445	0.000217952	0.000477862	0.000540171	0.000302742	0.000453458	0.000519898	0.000461881	0.000883098	0.000349543	0	0.000538038	0	0.000513763	0.000548585	0.000403896	0	0.000718936	0.000618633	0	0.000742084	0	0.000701054	0.000270185	0	0	0	0.000715322	0.000568582	0.000431452	0.000393301	0.000593821	0.000443718	0.00038477	0.000242073	0.000486561	0	0.0013144	0.000405084	0	0.000616745	0.000411155	0	0.000716606	0.000790311	0.000372814	0.000581282	0	0.000564545	0.000315104	0.000234405	0.000354555	0.00128141	0.000477556	0.0005983	0.000604781	0	0	0	0.00047934	0	0	0.000300411	0.000482941	0	0.00160931	0.000356283	0	0.000214649	0	0	0.000435083	0.000489779	0.00101612	0.000765055	0.000600663	0.00110124	0.000868827	0.000614207	0.000761888	0.000588306	0.000663903	0.000832484	0.000393046	0.00023835	0.00023901	0	0	0.000407031	0.000285651	0.000704642	0	0.000984926	0.00030019	0.000322536	0.000831084	0.00034541	0	0	0	0	0	0.000977078	0.000903745	0.000683552	0.000650205	0.000912175	0.00102987	0	0	0	0	0	0
Glu	0.0628249	0.0556763	0.0506357	0.0493097	0.0696732	0.0655666	0.0275751	0.046874	0.0427062	0.0556595	0.0347464	0.0419737	0.0511189	0.0444976	0.0512342	0.0436981	0.0557766	0.0536301	0.0838078	0.0528409	0.0647352	0.0805978	0.0752686	0.0364157	0.0565848	0.0398109	0.0437231	0.074852	0.04945	0.048809	0.0465721	0.0376563	0.0316009	0.0329079	0.0445869	0.0433471	0.0430181	0.0334634	0.0316101	0.0481605	0.0498984	0.0393243	0.0591555	0.0699144	0.09754	0.0416374	0.0849745	0.0552488	0.0652527	0.0480453	0.0443584	0.0697568	0.0680643	0.0776868	0.0405558	0.0585743	0.0313459	0.0317515	0.0382689	0.0631811	0.0247208	0.0344087	0.0304696	0.0273168	0.0111137	0.0733609	0.044649	0.0486825	0.0463794	0.0363042	0.060188	0.053834	0.0880506	0.0586882	0.0908361	0.0665222	0.0744186	0.0826639	0.0575236	0.0720237	0.0493783	0.0718946	0.0620982	0.0533166	0.0409822	0.0312441	0.0116901	0.0126137	0.0508004	0.0319785	0.074696	0.0624696	0.0848813	0.0372561	0.0540807	0.0568468	0.0314288	0.0374925	0.0665953	0.0394216	0.0361401	0.0338905	0.0897078	0.0873535	0.085072	0.064883	0.0823041	0.0801203	0.0311703	0.0319566	0.0394594	0.0473628	0.0401699	0.0469401
Gluconic acid	0	0.00205136	0	0.00159737	0.0013324	0.00105543	0.0117589	0	0.00385006	0	0.00420397	0.00183293	0	0.00289554	0	0.000896816	0	0	0	0.000952634	0.00190838	0	0.00243418	0.00290426	0	0	0	0.00825315	0	0.0021999	0	0.043447	0.00221326	0	0	0	0.0012644	0.0426313	0	0	0.00228056	0	0	0.00258799	0	0	0.000863964	0	0	0	0.000659563	0	0.00414346	0	0	0	0	0	0	0	0	0	0.0011932	0	0	0.00692498	0	0	0	0	0	0.00131465	0	0.0105931	0.00283236	0	0.000963513	0.00152616	0.00693007	0.00254477	0.00596304	0	0.00355929	0	0	0	0	0	0	0	0.00346687	0.00277964	0.0048087	0.00124781	0.00101336	0.00154401	0	0.00173005	0.00227888	0	0	0	0	0	0	0	0	0	0	0	0	0	0	0
Gluconolactone	0	0.00110137	0	0	0	0	0.00328787	0	0.00173581	0.00091268	0.00147728	0	0	0.0019858	0	0	0	0	0	0.00127767	0.00124451	0	0	0	0.00221715	0	0	0	0.00179668	0	0	0.0102188	0.0010319	0	0	0	0	0.00838757	0	0	0	0.00108456	0	0.00115665	0	0	0	0	0	0	0	0.000980803	0.00122818	0	0.00100486	0.0011584	0	0	0	0	0	0	0	0	0	0	0	0	0.00106876	0	0	0	0.00124844	0.00307824	0.00143731	0.00118501	0	0.00130448	0.00158656	0	0.00166714	0.00140173	0	0	0	0	0	0	0	0	0.00166882	0	0.00204294	0	0	0.0010533	0	0	0	0	0	0	0	0	0	0	0	0	0	0	0	0	0	0
Glucosamine 6-phosphate	0	0	0	0	0.00497606	0	0	0	0	0	0	0	0	0	0	0	0	0	0	0	0	0	0.00074365	0.00221484	0	0.0138682	0	0.00241368	0	0.00338306	0	0	0	0	0	0	0	0.00057793	0	0	0	0	0	0	0	0	0	0	0	0	0	0	0	0	0	0	0	0	0	0	0	0	0	0	0	0	0	0	0	0	0	0	0	0	0	0.00107304	0	0	0	0.00514841	0	0	0	0	0	0	0	0	0	0	0	0	0	0	0	0	0	0	0	0.00139467	0	0	0	0	0	0	0	0	0	0	0	0	0	0
Glucose 1-phosphate	0	0	0	0	0	0	0.000975078	0	0	0	0	0	0	0	0	0	0	0	0	0	0.00152731	0.000779807	0.00242803	0	0	0	0	0	0	0	0	0	0	0	0	0	0	0	0	0	0	0	0	0	0	0	0	0	0	0	0	0	0.000797925	0	0	0	0	0	0	0	0	0	0	0	0	0	0	0	0	0	0	0	0	0.0040663	0	0	0	0	0	0	0.000669606	0	0	0	0	0	0	0	0	0	0	0	0	0	0	0	0	0	0	0	0	0	0	0	0	0	0	0	0	0	0	0	0	0
Glucose 6-phosphate	0	0	0	0	0	0	0.00168305	0	0	0	0.00161517	0	0	0	0	0	0.00175809	0	0.00178382	0.0072996	0.0116559	0	0.0164496	0	0	0	0	0.00252581	0	0.00177864	0	0.00720575	0	0	0	0.000854492	0	0.00267067	0	0	0.00142612	0	0	0.00527975	0	0	0	0	0	0	0	0	0.00886846	0	0	0	0	0.000486801	0	0	0	0	0	0	0	0.00909841	0	0	0	0	0.00111305	0.00155472	0	0.0100524	0.00134542	0	0.00177562	0	0.0105501	0	0.00264672	0	0	0	0	0	0	0	0	0	0	0	0	0	0	0	0	0	0	0	0	0	0	0	0	0	0	0	0	0	0	0	0	0
Glutaric acid	0.174789	0.105994	0.214485	0.1899	0.225291	0.158207	0.0454907	0.0357196	0.0518903	0.0329094	0.0342959	0.0402191	0.179941	0.123291	0.168691	0.132043	0.0676062	0.086152	0.170391	0.0551658	0.061977	0.0794939	0.0754135	0.0707228	0.0490398	0.029411	0.0290261	0.056878	0.0444214	0.0577044	0.0280449	0.0253206	0.0216477	0.0277801	0.0311075	0.0332352	0.0736663	0.0414303	0.0176411	0.0860643	0.0635355	0.0535602	0.0171842	0.0976186	0.0879186	0.0616027	0.0959323	0.0198761	0.0331356	0.041892	0.0199737	0.185997	0.0960265	0.0451821	0.0382765	0.0260288	0.0492071	0.234425	0.057559	0.177762	0.0449813	0.0373284	0.0655902	0.167101	0.0382682	0.0376501	0.0489586	0.0449092	0.0338816	0.0586179	0.135982	0.07826	0.166219	0.076842	0.258539	0.131665	0.393692	0.271568	0.127635	0.13744	0.164986	0.135995	0.18081	0.165343	0.131861	0.0964048	0.0410184	0.0733646	0.104321	0.102592	0.13701	0.11648	0.230621	0.209173	0.162587	0.182531	0.0222173	0.0362112	0.0414671	0.0194922	0.0159544	0.0259884	0.142478	0.146788	0.125696	0.105296	0.0924776	0.144897	0.00543219	0.00919214	0.0176058	0.0206867	0.0073253	0.0196313
Gly	0.0170024	0.0198614	0.0314817	0.0165157	0.0288239	0.022814	0.185811	0.0486309	0.131586	0.054138	0.174733	0.0783236	0.0396243	0.0456767	0.035708	0.0285136	0.0467964	0.0458289	0.0484511	0.0254607	0.0524135	0.0631281	0.0633821	0.028603	0.0433585	0.0293256	0.0404999	0.973299	0.061068	0.0431595	0.142145	1.06889	0.683641	0.0223384	0.0876772	0.0995136	0.0362122	0.786629	0.0529221	0.0218771	0.0970374	0.02308	0.019187	0.0564302	0.044954	0.0221465	0.0371806	0.0242084	0.0384134	0.0353356	0.0322547	0.0738686	0.110212	0.0824247	0.0379271	0.0276217	0.0203911	0.0121775	0.0177802	0.0230211	0.0448725	0.0335602	0.0301544	0.0393271	0.0156328	0.51676	0.0301242	0.044153	0.0261623	0.0248439	0.0436852	0.0291321	0.0394925	0.377157	0.05708	0.0646293	0.0458154	0.0675451	0.117552	0.0419893	0.0917506	0.0528194	0.0557052	0.0159923	0.0209691	0.0246617	0.0629878	0.0109798	0.0243365	0.0390614	0.0421774	0.0449962	0.0562685	0.038996	0.042331	0.0375124	0.0194172	0.0223786	0.0307426	0.0256227	0.0246273	0.0384765	0.0723908	0.0416571	0.0605152	0.0318239	0.0665447	0.120042	0.0500447	0.0246612	0.0344997	0.0390981	0.0226386	0.0350159
Gly-Asp	0	0	0	0	0	0	0.000503772	0	0	0	0	0	0	0	0	0	0	0	0	0	0.00106462	0	0	0	0	0	0	0	0.000489381	0	0	0.000991615	0.000551942	0	0	0.000667034	0	0	0	0	0	0	0	0	0	0	0	0	0	0	0	0	0.000285822	0	0	0	0	0	0	0	0	0	0	0	0	0.000563643	0	0	0	0	0	0	0	0.00356305	0	0	0.000241364	0.000285563	0.000393308	0	0.000423051	0.000320807	0	0	0	0	0	0	0	0	0	0	0	0	0	0	0	0	0	0	0	0	0	0	0	0	0	0	0	0	0	0	0	0
Gly-Gly	0	0	0	0	0	0	0.00177571	0	0.00188422	0	0.00152846	0	0	0	0	0	0	0	0	0	0	0	0	0	0	0	0	0.00251534	0	0	0.000889042	0.00218377	0.00182093	0	0	0.000935795	0	0	0.00225888	0	0	0	0	0.000775868	0	0	0	0	0	0	0	0.000959412	0.00137988	0	0	0	0	0	0	0	0.000432082	0	0	0	0	0.00312368	0	0	0	0	0	0	0	0.00232985	0.00110356	0.00111748	0.000613268	0.00107631	0.00124288	0.000975889	0.00100502	0	0	0	0	0	0	0	0	0	0	0	0	0	0	0	0	0	0	0	0	0	0.00140903	0	0	0	0.00130982	0.00126858	0	0	0	0	0	0
Gly-Leu	0	0	0	0	0	0	0	0	0	0	0	0	0.000694798	0	0	0	0	0	0	0	0	0	0	0	0	0	0	0	0	0	0	0	0	0	0	0	0	0	0	0.000633331	0	0	0	0	0	0	0	0	0	0	0	0.000720666	0.000591338	0	0	0	0.00186253	0	0	0	0	0	0	0	0	0	0	0	0	0	0	0	0	0	0	0	0	0	0	0	0	0	0	0	0	0	0	0	0	0	0	0	0	0	0	0	0	0	0	0	0	0	0	0.00191912	0	0	0	0	0	0	0	0	0	0
Glyceric acid	0.00780433	0.0042041	0.00429162	0.00314504	0.00564467	0.00366414	0.018335	0.0136967	0.0226197	0.0151906	0.0182505	0.0159862	0.00749311	0.00486284	0.00326553	0.00211494	0.00558943	0.00440283	0.0170122	0.00551673	0.0031272	0.0172574	0.00732411	0.013783	0.0066378	0.00281086	0.00375324	0.00583061	0.00564769	0.0059054	0.00559318	0.00514447	0.00739836	0.00302446	0.00681716	0.00639804	0.00374587	0.0117573	0.0161717	0.00362187	0.00554759	0.00485773	0.0020433	0.00766976	0.00842164	0.00201444	0.00402268	0.00191686	0.00488298	0.00211841	0.00207208	0.019883	0.0328941	0.00892991	0.00395755	0.00329053	0.00487122	0.00355873	0.00218756	0.00382197	0.00321446	0.00368774	0.00533028	0.00432858	0	0.0102445	0.00631205	0.00711583	0.00810749	0.00211128	0.00381072	0.00292844	0.0102308	0.0115287	0.0117823	0.0105846	0.00723667	0.0107732	0.00997498	0.0178115	0.0174303	0.0109835	0.0113308	0.00509243	0.00272821	0.00270119	0	0	0.00284877	0	0.0136134	0.00756921	0.0100495	0.00342601	0.00824347	0.00733455	0	0.00254751	0.00717093	0.00268262	0	0	0.0338593	0.0150743	0.0100656	0.0108698	0.00582177	0.019312	0.00166128	0	0	0.00247509	0	0.00280992
Glycerol 3-phosphate	0	0	0	0	0	0	0	0	0	0.000882928	0.000862394	0	0	0.00212564	0	0	0	0	0	0.000687194	0.000719801	0	0.000894536	0	0	0	0	0	0	0	0	0	0	0	0	0	0	0	0	0	0	0	0	0.000712055	0	0	0	0	0	0	0	0	0	0	0	0	0	0	0	0	0	0	0	0	0	0.00130745	0	0	0	0	0	0	0	0.00208495	0	0	0	0	0	0	0	0	0	0	0	0	0	0	0	0	0	0	0	0	0	0	0	0	0	0	0	0	0	0	0	0	0.000665809	0	0	0	0	0	0	0
Glycerophosphocholine	0	0.000772174	0	0	0	0	0.000434823	0.00195735	0.000905007	0	0.00140395	0.000648827	0	0.00147566	0	0.0014361	0.00182725	0.000709256	0	0	0	0	0	0	0	0	0	0.000964874	0	0	0.000588104	0.000817323	0	0	0	0.000595624	0.000883842	0	0.000514273	0	0	0	0	0.000532321	0	0	0.0015811	0	0	0	0.00069612	0.000462986	0	0	0	0	0	0	0.00133821	0	0.000488416	0	0	0	0	0.00142628	0.000612228	0.000445187	0	0	0	0	0	0	0	0.000761309	0.000495457	0.000618857	0	0.000868889	0.000747776	0	0	0	0	0	0	0	0	0	0	0	0	0	0	0	0	0	0.000687884	0	0	0	0	0	0	0	0	0	0	0	0	0	0.00205397	0.000844941
Glycocholic acid	0.00100644	0.00120864	0.00132369	0.00117377	0.00805454	0.00109353	0.0450676	0.00275195	0.00363129	0.00234887	0.0142013	0.0017923	0.0019215	0.00116969	0.00164297	0.00143662	0.00320257	0.0192839	0.00131093	0.0012343	0.00211857	0.0146109	0.00212779	0.00208455	0.0039536	0.00377882	0.00563465	0.0799968	0.00403893	0.00351307	0.00627256	0.0214047	0.0727757	0.00206615	0.00255923	0.00414701	0.00298496	0.0494604	0.00839789	0.00238354	0.00742579	0.00394275	0.00109122	0.00301746	0.00105507	0.00201965	0.00125638	0.00120456	0.00104908	0.00096643	0.00199912	0.00310364	0.00277076	0.00245012	0.00106931	0.00141467	0.0016012	0.00167547	0.0013115	0.00155726	0.0030467	0	0.00152247	0.00224152	0.00213635	0.0114784	0.00139082	0.00148755	0	0	0.00132547	0	0.00286052	0.0397144	0.00199454	0.00165627	0.00553676	0.00172107	0.0036853	0.00327782	0.00561611	0.350078	0.0046096	0.00237964	0	0	0	0	0.00214985	0.0020358	0.00249136	0.00235901	0.00188367	0.00673344	0.00289394	0.00435431	0.00203824	0.00240656	0.00277091	0.238565	0.102042	0.00493635	0.00326836	0.00108938	0.00136274	0.00238729	0.722019	0.905951	0.000794365	0.00177629	0.00605234	0.001613	0.000921486	0.00389536
Glycyrrhetinic acid	0	0	0	0	0	0	0	0	0	0	0.00106066	0	0	0	0	0	0.000511361	0	0	0	0	0	0	0	0	0	0	0	0	0	0.00104044	0	0	0	0	0	0	0	0	0	0	0	0	0	0	0	0	0	0	0	0	0	0	0	0	0	0	0	0	0	0	0	0	0	0	0	0	0	0	0	0	0	0.00329065	0	0	0	0.000948028	0	0	0	0	0	0	0	0	0	0	0	0	0	0	0	0.0012307	0	0	0	0	0	0	0	0	0	0	0	0	0	0	0	0	0	0	0	0	0.00180842
Guanidinosuccinic acid	0	0	0	0	0	0	0.00022603	0	0	0	0.0003261	0	0.00120286	0.000581926	0.000778737	0.000296057	0.000545202	0.000515072	0.00069252	0.000797349	0.000536388	0.000514555	0.00160131	0.000538562	0	0	0	0.000622528	0	0.000559934	0.000784587	0.00117903	0.000870573	0.00153251	0.00079206	0.00192807	0	0.000711291	0.000683787	0.000201675	0.000398414	0	0.000203711	0.000341278	0.000459289	0	0.000296272	0.000366538	0	0	0	0	0	0	0	0	0	0	0	0	0	0	0	0	0	0.000576977	0.00107508	0.000818801	0.00183064	0.00183026	0.00266836	0.00146479	0	0.000604772	0	0.000192967	0.000274061	0	0.00119552	0.000781776	0.000907247	0.00105045	0.00101419	0.00082598	0.00101173	0.00127941	0.00141174	0.00334857	0.00331566	0.00514475	0	0	0	0	0	0	0	0	0	0	0	0	0.00142287	0.000977066	0.00137805	0.00122598	0.000805599	0.00109946	0	0	0	0	0	0
Guanine	0.00226443	0.0212973	0.00259327	0.00234562	0.0313312	0.00244795	0.00255	0.00162788	0.00367524	0.0033224	0.012228	0.00200955	0.00253155	0.00275336	0.00179665	0.00134399	0.00114118	0.00120696	0.01312	0.013262	0.00914984	0.0160882	0.00296969	0.0024529	0.00613449	0.0155052	0.0317251	0.00282976	0.0311576	0.00361077	0.0590405	0.0111723	0.0202691	0.152776	0.0590419	0.122606	0.00332192	0.00251767	0.00318759	0.000811847	0.00208928	0.000748878	0.00592488	0.008507	0.00320775	0.00129729	0.00690943	0.00753134	0.00139435	0.00168992	0.000870823	0.00859119	0.0372705	0.00137385	0.00472226	0.00637404	0.0131343	0.00101645	0.00107731	0.0173462	0.00158503	0.001876	0.0010178	0.00536747	0.00096014	0.0209114	0.000967944	0.00531397	0.00264394	0.00204008	0.00160088	0.000846013	0.165718	0.00404538	0.00339788	0.00231497	0.00257438	0.00456652	0.0244443	0.00551361	0.0020957	0.00210006	0.00893653	0.00122077	0.000989187	0.00253217	0.00115366	0	0.00105645	0.00103804	0.00128499	0.0162107	0.0223808	0.00132371	0.00348275	0.00100248	0.00437161	0.00341011	0.0256932	0.0131541	0.00249271	0.00383284	0.00251955	0.00386913	0.00301361	0.00132937	0.00205843	0.00251114	0.000773013	0.00124151	0.00105191	0.00124116	0.00145108	0.00260411
Guanosine	0.000283727	0.000414392	0.000523022	0.000545798	0.000390201	0.000394436	0.00826943	0.00104331	0.00641626	0.00174288	0.00357556	0.00276972	0.00130717	0.00193504	0.000998735	0.000376187	0.000850776	0.000551801	0.0026234	0.000537766	0.000685565	0.00284827	0.00278536	0.00349885	0	0.000248298	0.000645203	0.000940549	0.000636049	0.000430089	0.000308327	0.000799689	0.000866042	0.000233538	0.000494628	0.000950077	0	0.00163012	0.00128221	0	0.00112565	0.00126989	0.000346492	0.000742078	0.000590099	0.000597299	0.00143176	0.000591294	0.00269837	0.0017702	0.00115392	0.00377003	0.00344344	0.00238232	0.000880652	0.000721291	0.00119911	0.000634862	0.000773996	0.00152793	0.000412392	0.000364981	0.000368602	0	0.00027029	0.000538189	0.000769254	0.000636646	0.000504793	0.000333255	0.00112354	0.000509769	0.00363559	0.00292549	0.00116757	0.00304587	0.00129543	0.00269174	0.00184461	0.0023655	0.00241079	0.00137944	0.00252188	0.000901677	0	0.000204971	0	0.000266874	0.000292316	0.000291334	0.00553122	0.00541451	0.00805092	0.00143755	0.00275458	0.00382458	0	0	0.000663665	0.000274935	0	0	0.00140507	0.000719206	0.000556617	0.00119615	0.000686144	0.000692531	0.000202103	0.000369751	0.000772373	0.000432604	0.000854544	0.00145811
Heptanoic acid	0.00397728	0.00181375	0.0019632	0.00199967	0.00283556	0.00127515	0.00389226	0.00189827	0.00468508	0.00203494	0.00393316	0.00378625	0.00255526	0.00308356	0.000900937	0.00121099	0.00154799	0.00165445	0.00356166	0.000861205	0.00125209	0.0062009	0.00276675	0.00711679	0.00504406	0.00394495	0.00536633	0.0037297	0.00405938	0.00139379	0.00520435	0.00426522	0.00509049	0.0032503	0.00662373	0.00338483	0.00206695	0.00338631	0.00443854	0.00297338	0.00203199	0.00603855	0.027761	0.00928865	0.0116374	0.0293907	0.0180867	0.0308992	0.0296545	0.0183111	0.0200262	0.0244045	0.0397035	0.0285605	0.00251159	0	0.00291612	0.00399177	0.00343339	0.00395237	0	0	0	0	0	0.00520717	0.00198739	0.00372374	0.00207122	0.00186574	0.00274228	0	0.0041087	0.004403	0.00336637	0.00400284	0.00175841	0.00226534	0.00203742	0.0039235	0.00298245	0.00425637	0.00283455	0.00241137	0	0	0	0	0.00144881	0	0.0149394	0.0149324	0.028039	0.00864711	0.00922267	0.00869203	0.00158661	0.00305489	0.00267909	0	0	0.00220144	0.00611754	0.00540722	0	0.00384063	0.00160444	0.00269592	0.00213381	0.00609942	0.0042921	0.0451553	0.0074737	0.02259
Hexanoic acid	0.0268442	0.0126123	0.0120168	0.00957239	0.0122369	0.00742226	0.0326764	0.0194816	0.0402692	0.0185205	0.0302821	0.0336398	0.0137077	0.0127281	0.00727455	0.00744443	0.00850311	0.00952289	0.0454052	0.0136126	0.0117104	0.0723365	0.0166775	0.0609623	0.0534715	0.0654449	0.0642427	0.106323	0.0596432	0.0157269	0.176206	0.102167	0.0834787	0.0501889	0.119059	0.0466491	0.0108875	0.0169202	0.0376926	0.0183129	0.0114463	0.0361246	0.0747306	0.0989693	0.120493	0.10389	0.159459	0.140336	0.10181	0.0567132	0.0607849	0.189903	0.268657	0.143401	0.0141546	0.00812009	0.0202905	0.022775	0.0208267	0.0257181	0.029258	0.0194741	0.0304559	0.0117931	0.0133156	0.0526293	0.0114537	0.0185138	0.00749787	0.00928721	0.0175497	0.00786887	0.0372105	0.0243168	0.0338543	0.0366908	0.0150343	0.020035	0.0152612	0.0633933	0.0341984	0.0399423	0.0297876	0.0130334	0.0102526	0.00558937	0.00275618	0.00642181	0.00913901	0.00719124	0.0931734	0.221326	0.192023	0.0387934	0.0520151	0.0483906	0.0108533	0.0224378	0.0303058	0.010885	0.0103214	0.0134078	0.036846	0.0346648	0.0252586	0.0273776	0.0104029	0.0172741	0.00919937	0.0186019	0.01499	0.1007	0.0182503	0.0713373
Hippuric acid	0	0	0	0	0	0	0	0	0	0	0	0	0	0	0	0	0	0	0	0	0	0	0	0	0	0	0	0	0	0	0	0	0	0	0	0	0	0	0	0	0	0	0	0	0	0	0	0	0	0	0	0	0	0	0	0	0	0	0	0	0	0	0	0	0	0.00143763	0	0	0	0	0	0	0	0	0	0	0.00119579	0	0.00171926	0	0.00189504	0	0.0524125	0.00519467	0	0	0	0	0	0	0.00601957	0	0	0	0	0	0	0	0	0	0	0	0	0	0	0	0	0	0	0	0	0	0	0
His	0.0103688	0.0167342	0.0198125	0.0149661	0.0246503	0.0226645	0.0329568	0.0115125	0.0297788	0.0242606	0.0218278	0.0201044	0.0236779	0.0233231	0.0245591	0.0174826	0.0232313	0.0192208	0.0149811	0.0121462	0.0210933	0.0118136	0.0232928	0.0118226	0.0218029	0.014027	0.0152089	0.0244534	0.0358852	0.0184874	0.0279942	0.0692469	0.0185959	0.00729194	0.0206352	0.0262139	0.0267885	0.0988121	0.0188637	0.0183364	0.0315719	0.0101845	0.013606	0.0221319	0.0209282	0.0167896	0.0298492	0.0206034	0.0149603	0.0114682	0.0138377	0.0252789	0.0135875	0.0215348	0.0179181	0.0240868	0.0121641	0.00646826	0.0134175	0.0213696	0.017665	0.0181159	0.0148588	0.0167765	0.00643592	0.0893749	0.0115785	0.00992044	0.00613954	0.00487598	0.0222717	0.00995511	0.0118436	0.0247222	0.0142283	0.0164899	0.0125986	0.014937	0.0224753	0.0164209	0.0155122	0.0153869	0.0146289	0.00947591	0.00978021	0.00861102	0.0128659	0.00432833	0.0152219	0.0109006	0.0141721	0.0246841	0.0225031	0.00670331	0.0111437	0.0114747	0.011904	0.0143985	0.0230729	0.0119255	0.00667526	0.0118248	0.018436	0.0232564	0.0376902	0.0166186	0.033971	0.0429499	0.0085791	0.00823223	0.00828979	0.0146326	0.0114352	0.0166987
Histamine	0.00110568	0.00433782	0.00252597	0.00901748	0.0193111	0.0109768	0.0738282	0.106834	0.143928	0.0212316	0.219207	0.103046	0.00837223	0.00951495	0.0142751	0.00451325	0.00467029	0.000694735	0.0531231	0.220844	0.0455617	0.00923648	0.0130402	0.00171283	0.0453555	0.00876644	0.00615124	0.194188	0.045333	0.0279977	0.00620683	0.00477927	0.00291525	0.00510375	0.00236635	0.00306413	0.00610708	0.0082757	0.00297494	0.0178175	0.00349382	0.00970453	0.0110302	0.00782912	0.00203264	0.00417552	0.00495913	0.00266618	0.000399547	0.000328902	0.000453885	0.0143668	0.00165	0.00227405	0.00972212	0.00351646	0.0112579	0.0144179	0.00548979	0.00553543	0.00750127	0.00476794	0.0270213	0.00744538	0.00352083	0.0106127	0.000164395	0.000595492	0	0	0.00312023	0.000149053	0.0036617	0.00417239	0.000529137	0.0114961	0.00207243	0.00758575	0.0270997	0.0385689	0.0268247	0.0020456	0.0128885	0.012737	0	0	0.00195874	0	0	0	0	0.000805874	0.000204801	0.00177802	0	0	0.00420657	0.00161004	0.0044848	0.0125333	0.00160901	0.0100335	0.00245036	0.00514978	0.0011063	0.00560364	0.00315027	0.00040148	0	0	0	0	0.000102453	0.000166061
Histidinol	0	0	0	0	0	0	0.000408133	0	0.000330979	0	0	0.000222694	0	0	0	0	0	0	0	0	0	0	0.000190339	0	0	0	0	0	0	0	0	0.00159815	0.000510917	0	0	0.000514476	0	0.000428688	0.000266034	0	0	0	0	0.000626153	0	0	0	0	0	0	0	0	0	0	0	0	0	0	0	0	0	0	0	0	0	0.000477582	0	0	0	0	0	0	0	0	0	0	0	0	0.000389338	0	0.000463814	0	0	0	0	0	0	0	0	0	0	0	0	0	0	0	0	0	0	0	0	0	0	0	0	0	0	0	0	0	0	0	0	0
Homocarnosine	0	0.000792271	0.0004634	0	0	0.000960898	0	0	0	0.00037641	0	0.000499527	0.000957764	0.00128966	0.000590046	0.000460062	0	0	0	0.00036544	0	0.000900107	0.000752212	0.000782541	0.00171426	0.000730416	0	0.00667303	0.00251975	0.00218214	0.000635462	0.000559782	0.000844649	0	0	0.00306933	0	0	0.000475061	0	0	0	0	0.000443168	0.000630432	0.000274635	0.000779959	0.00102386	0.000373051	0	0.000420364	0.00047651	0.0010057	0.000557453	0.0011552	0	0	0.000360901	0.000544169	0	0	0	0	0	0.00029565	0.0114652	0	0	0	0	0	0	0	0.00100948	0.000361703	0.000388495	0	0.000862482	0.00483567	0.00139381	0	0.00118645	0	0	0	0	0	0	0	0	0	0.00030941	0	0	0	0	0	0	0	0	0	0	0.000880705	0	0	0	0	0	0	0	0	0	0	0
Homocitrulline	0.00206043	0.00151491	0.000886362	0	0.00150274	0.00144795	0	0	0	0	0	0.000647711	0.00120176	0.00106886	0.00140291	0.00135298	0.00147524	0.00178809	0.00102433	0.000590558	0.00108066	0.000909582	0.000876246	0.00194732	0.00207651	0.00255211	0.00334633	0	0.00268695	0.00142488	0.00208507	0	0.00130422	0.000524135	0.00127784	0.00105297	0.0031889	0.0013155	0.00108465	0.00270026	0.00183775	0.00345271	0.00106354	0.00131521	0.00196142	0.00139892	0.00227177	0.001211	0.0012691	0.0010404	0.000621003	0.000892534	0.000863588	0.00210255	0.00558119	0.00175408	0.00122634	0	0.000804394	0.00242487	0.00641887	0.00493883	0.00662747	0.004926	0.00747407	0.00156164	0.00123579	0.00142145	0.00113038	0.00110527	0.00120134	0.000902266	0.0026211	0.00142663	0.00191138	0.00182631	0.0020592	0.00179973	0.00182929	0.00129941	0.0010557	0.00209865	0.00108809	0.00114071	0.00113163	0.000825435	0.000806758	0	0.00117969	0.000733448	0.00143292	0.00135765	0.00279665	0.000856084	0.00118979	0.000999493	0.00191698	0.00408611	0.00532667	0.00485754	0.00323742	0.00274158	0.00227244	0.00325785	0.00259633	0.0016665	0.00186621	0.00218953	0	0	0	0.000988809	0	0.00100533
Homoserine	0.00174776	0.00218292	0.00287514	0.00261833	0.00327032	0.00220683	0.0188331	0.00415819	0.0141982	0.00280252	0.00547537	0.00807532	0.00253665	0.00367248	0.00173291	0.00157439	0.00420775	0.00291447	0.0116431	0.0047324	0.00570462	0.00677485	0.0157241	0.00397325	0.00692883	0.0029184	0.00280721	0.00511356	0.00360362	0.00339845	0.00559388	0.00908775	0.00329579	0.00175267	0.00339983	0.0046371	0.00796647	0.0112202	0.00483356	0.00359606	0.00747478	0.00284719	0.00170422	0.0101027	0.00650998	0.00206335	0.00536936	0.0056386	0.00170447	0.00161867	0.00183095	0.00569033	0.00552004	0.00343711	0.00239795	0.00220432	0	0	0.00170299	0.00188676	0.0020234	0.0018365	0	0.0025204	0	0.0115969	0.00222896	0.00216367	0.00208732	0	0.00258003	0.00174097	0.00411584	0.00872956	0.00290005	0.00259978	0.00216254	0.00273312	0.00619963	0.00685952	0.00725357	0.00292281	0.00411417	0.0018249	0.00200808	0.00213296	0.00144392	0	0.00289314	0.00285158	0.00240804	0.00360866	0.00351599	0	0	0.00171897	0	0	0.00360751	0	0	0	0.00964624	0.00343085	0.00318614	0.00396987	0.0032195	0.00355735	0	0	0	0.00121568	0.000763635	0.00174782
Homovanillic acid	0.0685427	0.0203679	0.0778966	0.0611213	0.0953918	0.0490525	0.0201886	0.00743459	0.0175417	0.00509716	0.0290264	0.0110563	0.00625681	0.00693702	0.00270864	0.00219634	0.00501319	0.00651534	0.00907027	0.00132573	0.00461066	0.0077097	0.00590917	0.00700551	0.0323167	0.00291053	0.00498622	0.263478	0.0221442	0.0105808	0.0151452	0.0287328	0.0118789	0.00140083	0.0109933	0.0470823	0.00789681	0.0460086	0.0106952	0.00261465	0.0164998	0.00161049	0.00122452	0.0160468	0.00194378	0.00166395	0.00330406	0.00132803	0.00144582	0.00150299	0	0.0240348	0.00494646	0.00227864	0.00791326	0.00522684	0.00841603	0.00933932	0.00635878	0.00792122	0.00671046	0.0116328	0.00470108	0.0101695	0.00267376	0.107033	0.00220082	0.00256784	0.00222612	0	0.0135733	0.00228445	0.0115714	0.0614574	0.0628006	0.0105413	0.00820707	0.02438	0.288911	0.00787739	0.128471	0.026509	0.047207	0.00246425	0	0	0.00150319	0	0.00616702	0	0.00658326	0.00297044	0.00306582	0	0.00151244	0	0.00395825	0.00661013	0.00985945	0.00955291	0.00196936	0.00316372	0.0194628	0.00269141	0.00379426	0.00991945	0.0120966	0.00316461	0.00163896	0.00119356	0.001629	0.0017276	0	0.00196103
Hordenine	0	0	0	0	0	0	0	0	0	0	0	0	0.00076519	0	0	0	0	0	0	0	0	0	0	0	0	0	0.000616731	0	0	0	0	0	0	0	0	0	0	0	0	0	0.000445161	0	0	0	0	0.000595707	0.000600587	0	0.000330598	0.000491723	0	0	0	0	0	0.00098672	0.00077358	0	0	0.000600123	0	0	0	0	0	0	0	0	0	0	0	0	0	0	0	0	0	0	0.00069474	0.000518476	0.000413136	0	0	0.000400907	0	0	0.000551022	0	0	0	0	0	0	0	0	0	0.00163399	0	0	0	0	0	0	0	0	0	0	0	0	0	0	0	0	0
Hydroxyproline	0	0	0.00158441	0.000895784	0.00126585	0.00213893	0.00377635	0.00225293	0.00935827	0.00433718	0.00355122	0.00434868	0.00286563	0.00253836	0.00239854	0.00126012	0.00263561	0	0.00227523	0.00196643	0.00209012	0.0063084	0.00292854	0.0108521	0.00295135	0.00282176	0	0.118777	0.00672471	0.00262995	0.0157771	0.0916382	0.0425307	0.000628659	0.00825472	0.0920123	0.00279487	0.00550524	0.00425112	0.00186429	0.00291214	0	0	0.0162771	0.00135134	0.0016104	0.00350217	0.00114521	0.00111614	0	0.00102179	0	0.00529357	0.0109963	0.00121561	0	0.0014021	0	0.00234504	0.00108461	0.0010411	0.000970848	0	0.00132442	0	0.0030663	0	0	0	0	0	0.000930551	0	0.0083784	0.00358908	0.00381358	0	0.0111201	0.0484721	0.00453128	0.0412415	0.0105835	0.00597794	0.000830056	0.000992408	0.00093939	0.00160949	0	0.00236286	0.000916431	0	0.0042838	0	0	0	0.00283106	0.000621891	0	0.0022668	0	0	0.00101538	0.00992646	0.00437455	0.00247158	0.00341611	0.00196377	0.00331834	0.00101567	0.000823694	0.00178478	0.001046	0.00116075	0.00263189
Hypotaurine	0	0	0	0	0.000234404	0	0	0.000190149	0.000175276	0	0	0.000264275	0	0	0	0	0.000153561	0	0	0	0.000281508	0	0.000280936	0	0.000152271	0	0	0.0021829	0	0	0.000825899	0.000474892	0	0	0.000499541	0.000795247	0	0.000285179	0	0	0.000128555	0	0	0	0	0	0	0	0	0	0	0.000147034	0.000228338	0	0.000255881	0	0	9.30906e-05	0	0	0.000325976	0.00142085	0.000830738	0.000914807	0.000129688	0.000797586	0	0	0	7.3175e-05	0	0	0	0	0	0.000188807	8.68609e-05	0	0.000838225	0.000139213	0.000708391	0.000473733	0	0	0	0	0.000124349	0	0.000143788	0	0	0	0	0	0	0	0	0	0	0	0	0	0	0	0	0	0	0	0	0	0	0	0	0
Hypoxanthine	0.0265223	0.0220463	0.0133772	0.00292443	0.00868817	0.0196102	0.00846043	0.0464802	0.0399021	0.0042512	0.0189419	0.0234415	0.020236	0.0229721	0.0335579	0.0297575	0.0457698	0.0384402	0.017797	0.0195587	0.0399807	0.0171144	0.0515419	0.00306556	0.0186838	0.00211126	0.00534944	0.00536491	0.0101474	0.021787	0.0580416	0.0167783	0.0300369	0.0156713	0.0455461	0.0332582	0.00622977	0.0301329	0.0302202	0.0104131	0.050968	0.00300513	0.00705275	0.0328851	0.0127536	0.00257627	0.00914152	0.00426988	0.00638824	0.0040532	0.00101983	0.00943676	0.0405298	0.0156355	0.0121924	0.00865469	0.000657481	0.00102763	0.00443553	0.00266589	0.0170741	0.0178222	0.0108977	0.0248237	0.00219538	0.0796164	0.0117758	0.0108981	0.00461864	0.0113324	0.0174789	0.0207794	0.0112596	0.010778	0.0127605	0.00387663	0.00959614	0.0137059	0.0124211	0.00579791	0.0080859	0.0118721	0.00421586	0.00210964	0.0269392	0.0209086	0.0195432	0.00752143	0.0525676	0.0153001	0.00600215	0.0192293	0.039575	0.00522302	0.00832888	0.00645601	0.00211841	0.00362246	0.00967375	0.00669809	0.01056	0.00362584	0.031826	0.0317608	0.0200484	0.0260661	0.0169627	0.0281248	0.000785886	0.00193797	0.0102517	0.0214204	0.00185916	0.00590831
Ile	0.0139304	0.0134426	0.0192334	0.00890945	0.0175796	0.015026	0.0930011	0.0213764	0.0580829	0.0192012	0.086708	0.0479005	0.0200003	0.0322246	0.0262982	0.031905	0.0387214	0.0494785	0.0229213	0.0155315	0.0248203	0.0294565	0.0349807	0.0183125	0.0277459	0.0148237	0.0594234	0.0197723	0.0176348	0.0324175	0.0263404	0.0338921	0.0248673	0.0198621	0.0167433	0.0227973	0.0375664	0.385653	0.0797035	0.012086	0.0586149	0.0222446	0.0173097	0.0385561	0.0298905	0.0217291	0.0284981	0.0179349	0.0313261	0.0311251	0.02795	0.0694192	0.094584	0.0817246	0.0772432	0.0263597	0.0190971	0.0109148	0.0193703	0.0233712	0.0870229	0.0378262	0.027818	0.0843726	0.0259312	0.189187	0.0175106	0.032892	0.024599	0.0241727	0.0203613	0.0253976	0.044307	0.0605989	0.0485923	0.103875	0.0535854	0.14847	0.0292698	0.0337433	0.0310502	0.056877	0.0320644	0.0107654	0.0403258	0.0569169	0.165806	0.0162928	0.0450199	0.084969	0.0287476	0.0276766	0.0586132	0.0457444	0.0409828	0.0389945	0.0194111	0.0296318	0.0225404	0.0345427	0.0366307	0.0694092	0.118891	0.0650873	0.118665	0.0356918	0.166325	0.306089	0.0870995	0.0234002	0.0361481	0.0292073	0.0215431	0.0231784
Imidazole-4-acetic acid	0.00293856	0.00237625	0.00212603	0.0020459	0.00222471	0.00179632	0.00530129	0.00959878	0.0135555	0.0157071	0.00310497	0.00282554	0.00318732	0.00116131	0.00046397	0	0.000532818	0.000384667	0.0092247	0.0188776	0.00768279	0.00455009	0.00293654	0.00562147	0.0033199	0.00385694	0.00539949	0.00288291	0.00289571	0.00464544	0.00395182	0.000667228	0.00836117	0.00541758	0.00196901	0.00306673	0.00136833	0.000550119	0.00105388	0.00270798	0.000780094	0.00164316	0.00211007	0.0026603	0.00289417	0.00476672	0.00234497	0.00138417	0	0	0	0.000983508	0.000430064	0	0.00317713	0.00281874	0.00709861	0.00750065	0.00354027	0.00419653	0.00592936	0.00859551	0.00758538	0.0047753	0.00247145	0.00247195	0	0.00154134	0	0	0.00161413	0	0.00258475	0.00113898	0.00233961	0.0022132	0.00163164	0.00192389	0.00208876	0.00479009	0.000907247	0.00147424	0.00317877	0.00608669	0	0	0.000755812	0	0	0	0	0.00193323	0	0.00385273	0	0	0.00313626	0.00564683	0.00311699	0.00871654	0.00231977	0.00685368	0.00167393	0.00334188	0.00338384	0.0033327	0.00252627	0.00132395	0.00100505	0.00129963	0.000967137	0.000889332	0.00116883	0.000703072
Imidazole-4-methanol	0	0	0	0	0	0	0	0	0	0	0	0	0	0	0	0	0	0	0	0	0	0	0	0	0	0	0	0	0	0	0.000808098	0	0	0	0	0	0	0	0	0	0	0	0	0	0	0	0	0	0	0	0	0	0	0	0	0	0	0	0	0	0	0	0	0	0	0	0	0	0	0	0	0	0	0	0	0.000682266	0	0.000746049	0	0	0	0	0	0	0	0	0	0	0	0	0	0	0	0	0	0	0	0	0	0	0	0	0	0	0	0	0	0	0	0	0	0	0	0
Imidazolelactic acid	0	0	0	0	0	0	0	0	0	0.000583019	0.000473704	0	0	0.00160401	0	0	0	0.000371569	0.00170213	0	0.000709749	0.00184139	0	0.00101477	0.00447745	0.00472128	0.00505095	0.00325003	0.0048899	0.00459057	0	0.00196026	0	0	0	0	0	0.00213314	0	0	0	0	0	0	0	0	0.000384751	0	0	0	0	0.00102531	0.000498459	0	0	0	0	0	0	0	0	0	0	0	0	0.00247357	0	0	0	0	0	0	0	0	0	0	0	0	0	0.00104704	0	0	0.00119101	0	0	0	0	0	0	0	0	0	0	0	0	0	0	0	0	0	0	0	0	0	0	0	0	0	0	0	0	0	0	0.00052596
Indole-3-acetic acid	0.00181902	0.000961526	0.00181967	0.000951323	0.00163784	0.00135135	0.0150316	0.00367227	0.0157607	0.00194384	0.00970395	0.00725647	0.00166065	0.00131813	0.00129309	0.00120956	0	0.00121146	0.00108646	0.000999824	0.00132619	0.00676422	0.00288068	0.00259755	0.00486791	0.00270454	0.00214653	0.00920623	0.00417186	0.00203087	0.00195911	0.00205255	0.00479145	0.00246748	0.00170615	0.00306292	0	0.00102492	0.0012768	0.0020455	0.000935214	0.00135547	0.000773378	0.00122614	0.000718124	0.00102197	0.00185873	0.00117291	0.00224121	0.00150299	0.00174522	0.00432253	0.00247661	0.00398021	0.00176932	0.00128512	0.0016904	0.00179027	0.00134606	0.00160373	0	0	0.00156485	0.00122134	0.000791874	0	0	0.00470406	0.00140913	0.000937194	0.00991978	0.00289605	0.0131468	0.00245079	0.00235307	0.00325786	0.00857527	0.0029659	0.00367714	0.00150977	0.00435897	0.00564421	0.00245563	0.0012427	0.00122199	0	0.00118494	0.00104658	0.0060077	0.00117839	0.00208538	0.00537498	0.00309495	0.00137916	0.00276111	0.00118961	0	0	0.00161028	0	0	0	0.00188307	0.00279821	0.00358232	0.00251673	0	0.00195163	0.000943192	0.00101452	0.00147853	0.00192602	0.00089215	0.00195531
Inosine	0.00135026	0.00554023	0.00397166	0.00238463	0.00440375	0.00339374	0.0349385	0.0149678	0.0987437	0.0148415	0.0437755	0.051489	0.0176092	0.0169205	0.0104361	0.00277635	0.0137239	0.00350756	0.0527722	0.00451439	0.00594591	0.0436155	0.0442604	0.0515614	0	0.00251447	0.000904202	0.000688295	0.00278717	0.000689778	0.0021331	0.00181099	0.00182244	0.00153352	0.00873428	0.0165859	0.00217455	0.00997132	0.0161641	0.00819535	0.00722404	0.00684888	0.00172985	0.0228175	0.00685808	0.00290424	0.0195108	0.0035525	0.0225026	0.0144732	0.00736101	0.108437	0.0259183	0.045194	0.0028398	0.016782	0.0126184	0.00415777	0.0139129	0.0234641	0	0	0.000916899	0	0	0.00224407	0.0234413	0.00716451	0.00261538	0.00209739	0.0384983	0.0082491	0.0516181	0.0337975	0.025613	0.0376318	0.0283064	0.0207147	0.0372556	0.0518955	0.0524151	0.029993	0.0428775	0.00870583	0	0	0	0.000665552	0.000523641	0.00095621	0.0300479	0.0441836	0.0189546	0.00142914	0.0138025	0.0107367	0	0.000836952	0.003965	0.000710032	0	0	0.0337193	0.00858269	0.002933	0.0211052	0.0038274	0.00942616	0	0.00173943	0.00165656	0.00351802	0.0018606	0.00745752
Isethionic acid	0	0	0	0	0.000620505	0	0.00118103	0	0	0	0	0	0	0	0	0	0	0	0.0037592	0	0.000576143	0	0.00456506	0.00155799	0	0	0	0.00164945	0	0	0.0039054	0.0268753	0.0158915	0.000448633	0.00171855	0.000897098	0	0	0.000593822	0	0	0	0	0.0043346	0.000793938	0	0	0	0	0.000514914	0	0.0666632	0.00184943	0.000704038	0	0	0	0	0	0	0.00166797	0.0118376	0.044331	0.014516	0	0.00789566	0	0	0	0	0	0	0	0.00112989	0.00136617	0	0	0.00091018	0.0617384	0.00128378	0.028241	0.179996	0.113253	0.000685689	0	0	0	0	0	0	0	0	0	0	0	0	0	0	0	0	0	0	0.0010316	0	0	0.000760262	0	0.000554931	0	0	0	0	0	0
Isocitric acid	0	0	0	0	0	0	0	0	0	0	0	0	0	0	0	0	0	0	0	0	0	0	0	0	0	0	0	0	0	0	0	0	0	0	0	0	0	0	0	0	0	0	0	0	0	0	0	0	0	0	0	0	0	0	0	0	0	0	0	0	0	0	0	0	0	0	0	0	0	0	0	0	0	0	0	0	0	0	0	0	0	0	0.00276833	0	0	0	0	0	0	0	0	0	0	0	0	0	0	0	0	0	0	0	0	0	0	0	0	0	0	0	0	0	0	0
Isoglutamic acid	0.0477269	0.0403568	0.0186723	0.0118883	0.0115393	0.0162362	0.00144765	0.00245751	0.00259613	0.00425523	0.0116288	0.00397473	0.0241567	0.0145946	0.0192462	0.0260745	0.00684491	0.0165654	0.0132141	0.052808	0.0423023	0.0223879	0.0278821	0.0129363	0.00781821	0.0125492	0.0196013	0.00104686	0.00423625	0.0214765	0.00917355	0.0047075	0.00711861	0.0506641	0.00745873	0.0125045	0.0105185	0.0032227	0.00644032	0.0270952	0.0085234	0.0185235	0.0365896	0.0215904	0.0324467	0.0463592	0.0329913	0.0198651	0.0523148	0.0882254	0.0336509	0.0166395	0.015061	0.015146	0.0230887	0.046056	0.0818569	0.0815894	0.0217424	0.066072	0.0484238	0.0242459	0.0227022	0.010034	0.0257925	0.00153497	0.0137564	0.0254183	0.0279909	0.0256689	0.0071581	0.0189609	0.0460096	0.00841991	0.0139404	0.0166816	0.0180908	0.0164023	0.0598137	0.0876847	0.0126659	0.0444818	0.0625923	0.171954	0.0502335	0.0522658	0.0228822	0.0516698	0.0377259	0.0650825	0.0121592	0.00739667	0.00841384	0.0786574	0.0310511	0.012252	0.0375903	0.0196492	0.0182483	0.0651022	0.0287897	0.0396019	0.0136529	0.0344741	0.0099509	0.0150607	0.00852544	0.00868311	0.0652537	0.0883552	0.0953005	0.037166	0.113474	0.0296097
Isoniazid	0	0.000670274	0.000347697	0.000305722	0.000902207	0.000457536	0	0	0	0	0	0	0	0	0	0	0	0	0	0	0	0	0	0	0	0.000530981	0.000212159	0.000382436	0.000703027	0	0	0	0	0	0	0	0.000472592	0	0	0	0	0	0	0	0	0	0	0	0	0	0	0	0	0	0	0	0	0	0	0	0.000518498	0	0	0	0	0.00122547	0	0	0	0	0	0	0	0.0006716	0	0	0	0	0.00054615	0	0	0	0	0	0	0	0	0	0	0	0	0	0	0	0	0	0	0	0	0	0	0	0	0	0	0	0	0	0	0	0	0	0	0
Isopropanolamine	0	0.00119308	0.00214138	0	0	0.00130855	0.0107352	0.00375247	0.00742527	0.00162708	0.00443247	0.00376934	0.00138631	0.00213591	0.00103484	0.00114903	0.00241703	0.00156657	0.00185944	0.00150826	0.00255069	0.00222148	0.00367732	0	0	0	0	0.0224052	0	0.00138262	0.00346716	0.00530091	0.00167294	0	0.00163424	0.00915865	0.00123406	0.00714676	0	0	0.00342317	0	0	0.00334676	0.00183207	0.00102186	0.00146929	0.0017091	0.00116612	0	0	0.0029606	0.00352487	0.00292806	0	0.00206343	0	0	0	0.00094514	0	0	0	0	0	0.0172495	0	0	0	0	0	0	0.00176575	0.00215302	0.00156309	0.00107428	0.00150684	0.00204584	0.00262753	0.00171397	0.00447399	0.00144518	0.00154617	0	0	0.000931251	0	0	0.00120245	0	0	0.00325601	0.00177844	0	0	0	0	0	0.00193967	0	0	0	0.00421325	0	0.00185041	0.00136036	0.00178378	0.00180953	0	0	0	0	0	0.00085868
Kynurenic acid	0.00136023	0.000849058	0.00158523	0.00106255	0.00154405	0.00147836	0.000994386	0.00114004	0.000990631	0.001522	0.000947827	0.000696754	0.000499663	0	0.0003353	0.000445552	0.000568522	0.000724764	0.000951772	0	0	0	0.000888377	0	0	0	0	0	0	0	0	0	0	0.00102545	0.000855555	0	0	0	0	0	0	0	0.000506797	0	0	0.000555229	0.00056844	0.000454284	0	0	0	0	0	0	0	0	0	0	0	0	0	0	0	0	0	0	0.000719028	0	0	0	0	0	0	0	0	0	0	0	0.0010646	0	0	0.00104087	0	0.00126033	0	0.000811033	0	0	0.00141482	0.000954142	0	0.00101255	0.00116516	0.00472855	0.000647105	0	0	0	0	0	0	0	0	0	0	0	0	0	0	0	0	0	0	0
Kynurenine	0	0	0	0	0	0	0	0	0	0	0	0	0	0	0	0	0	0	0	0	0	0	0	0	0	0.000487547	0	0	0	0	0	0	0.000351098	0	0.000312828	0	0	0	0	0	0	0	0	0	0	0	0	0	0	0.000359008	0	0	0.00195551	0	0	0	0	0.0023938	0	0	0	0	0	0.00168144	0	0.000929305	0	0	0	0	0	0	0	0	0	0	0	0	0	0.000260219	0	0	0	0	0	0	0	0	0	0	0	0	0	0	0	0	0	0	0	0	0	0	0	0	0	0	0	0	0	0	0	0	0	0
Lactic acid	0.0173001	0.0141092	0.0146435	0.0186597	0.024041	0.01092	0.211952	0.0160759	0.0408393	0.0120639	0.0886396	0.0398835	0.016623	0.0205478	0.0121656	0.0174194	0.0155061	0.0131226	0.0164734	0.0115348	0.0109074	0.0165836	0.0236675	0.0216435	0.018261	0.0145305	0.0502647	0.019221	0.0204332	0.0164316	0.0151409	0.0449959	0.0138337	0.01146	0.0167862	0.0178118	0.013314	0.546265	0.0158469	0.0122368	0.0148003	0.0142254	0.0230095	0.0928498	0.0140466	0.00957944	0.0139542	0.0102538	0.0121559	0.0118384	0.013165	0.0148711	0.0217181	0.0172019	0.0170612	0.011231	0.012919	0.0135723	0.014017	0.0129602	0.0122832	0.0176377	0.0214841	0.0166677	0.015733	0.0260557	0.0149264	0.0274415	0.0396205	0.0195842	0.0205087	0.0135752	0.0313918	0.183968	0.0184924	0.0161207	0.0113591	0.0158371	0.0157201	0.023353	0.0200751	0.0149175	0.0125725	0.0172074	0.0119916	0.0103947	0.0195995	0.014632	0.0169418	0.0180342	0.0155031	0.0163938	0.0262258	0.014857	0.0146917	0.0165178	0.0173605	0.0191574	0.0145632	0.0187746	0.0148745	0.0209947	0.0217061	0.0171035	0.0135363	0.0209416	0.0121486	0.0162336	0.013573	0.0113792	0.0142131	0.0132837	0.0126972	0.0208465
Lauric acid	0.0277101	0.00998276	0.00649404	0.00742836	0.00887947	0.0078452	0.00933082	0.00575425	0.00819004	0.00759599	0.00795659	0.00883207	0.0095432	0.00876776	0.00577153	0.0067861	0.0102581	0.00940385	0.0103423	0.00340058	0.00499929	0.013186	0.00734258	0.0169994	0.0104097	0.00891988	0.0114003	0.0120861	0.0121645	0.00512009	0.29511	0.058141	0.0630204	0.0260833	0.0804098	0.0207777	0.00654345	0.00978417	0.0172686	0.0123023	0.0101289	0.0123321	0.0760767	0.00681721	0.00882387	0.00829027	0.0146583	0.00776081	0.0351574	0.0114518	0.0843132	0.011498	0.0179026	0.0104616	0.0132819	0.00314716	0.0141404	0.0218901	0.0211844	0.0350767	0.0078308	0.00881142	0.00626919	0.00563255	0.00288075	0.0355927	0.0262926	0.0148218	0.0191881	0.0120383	0.0107737	0.0135981	0.0524367	0.0176994	0.023491	0.0338476	0.00915854	0.012669	0.00647323	0.0134968	0.0128176	0.0278548	0.0133174	0.0441027	0.0245539	0.00500137	0.00440949	0.0417929	0.00353919	0.00481908	0.00990702	0.00533379	0.0109549	0.0234603	0.0664488	0.0168141	0.0202736	0.0156656	0.0672622	0.0179945	0.0509467	0.0110443	0.0148877	0.0143481	0.0162959	0.0245152	0.0101609	0.0212449	0.0202702	0.0363736	0.0198945	0.0230934	0.020944	0.036384
Leu	0.0168795	0.0197233	0.0393533	0.0100569	0.025504	0.0208339	0.169003	0.0276849	0.0819642	0.0236252	0.148911	0.0697689	0.0248231	0.0385536	0.0375777	0.0505921	0.0480153	0.0718054	0.0231937	0.0188694	0.0400242	0.0348833	0.0511541	0.0227375	0.0527959	0.0273899	0.0790196	0.0395112	0.0390028	0.0491004	0.0358606	0.0433969	0.0455738	0.0290592	0.0193832	0.035902	0.0777721	0.885836	0.152477	0.0192611	0.146529	0.0321041	0.027365	0.0554752	0.035899	0.0328122	0.0467045	0.0282314	0.0525813	0.055148	0.0497889	0.0847312	0.166642	0.129791	0.126805	0.0430158	0.0270151	0.0174873	0.0297232	0.0355893	0.151715	0.067962	0.0551747	0.136047	0.0419771	0.308581	0.0234101	0.0574363	0.0399142	0.0455487	0.028505	0.0460584	0.0645475	0.0764649	0.0790922	0.176904	0.0940329	0.234911	0.0576889	0.0471287	0.0575127	0.0992918	0.0511373	0.0181762	0.05856	0.0834526	0.285611	0.0305632	0.0730152	0.128444	0.0527812	0.0559626	0.100486	0.0835628	0.0687106	0.0605449	0.0326427	0.0455791	0.0403697	0.0493725	0.0595059	0.106799	0.159624	0.128636	0.207938	0.0452859	0.245626	0.482847	0.128429	0.0404876	0.0613757	0.0463919	0.0392738	0.0404266
Lipoamide	0	0.00264515	0	0.00314612	0.00363822	0.00272099	0	0.00189804	0.00277608	0	0.00215164	0.00206173	0.00352797	0.0029564	0.00196306	0	0.00269288	0.00212236	0.00231476	0.0020649	0.00220125	0.00301263	0.00235209	0.00334252	0.00330535	0.00306644	0.00275485	0.00361039	0.0035914	0.00365508	0	0.00334147	0.00187202	0.00134089	0.00256355	0.00193002	0.00207252	0.00341663	0	0.00286881	0	0.00213357	0.00155595	0.00223715	0.00248212	0.00214136	0	0.00190346	0.00131125	0.00172178	0.00125253	0.00188932	0.00183576	0.00216553	0.00259818	0.00231735	0.00379908	0	0	0.00232683	0.0030459	0.0030916	0.00239269	0.00318134	0.00270611	0.00475925	0.00186134	0.00193427	0.00289246	0.00170036	0.00294899	0.0022215	0.00257628	0.0038561	0.00365393	0.00486034	0.00229832	0.00283604	0.00349185	0.00347331	0.00294483	0.00230885	0.00239912	0.00253238	0.00335014	0.00236753	0.00370599	0.00266506	0.00195204	0	0	0.00149241	0.00239718	0	0.00186057	0	0.00311405	0.00454301	0.00231271	0.00302481	0.00279698	0.0040099	0	0.00206411	0.00234356	0.00200593	0	0.00233657	0.00213464	0	0.00192881	0.00207465	0.00126291	0.00217074
Lys	0.148018	0.145354	0.170426	0.146781	0.279263	0.235222	0.125795	0.0765057	0.172574	0.102269	0.100503	0.115861	0.21412	0.191255	0.195083	0.137904	0.181276	0.152544	0.0997897	0.0936203	0.111889	0.129444	0.139795	0.135545	0.120433	0.152695	0.220186	0.0788602	0.150306	0.0730272	0.263703	0.336149	0.190478	0.0819804	0.180856	0.23239	0.111658	0.0332382	0.124798	0.114508	0.0463632	0.073152	0.140824	0.165815	0.251936	0.168699	0.212647	0.196071	0.114898	0.0880422	0.0710955	0.1605	0.133091	0.211422	0.148872	0.144597	0.114268	0.0596079	0.0924966	0.132794	0.20891	0.168627	0.140652	0.196911	0.0800187	0.191507	0.130293	0.149456	0.0787555	0.0729816	0.143556	0.0958785	0.219816	0.236428	0.17501	0.242556	0.188922	0.243511	0.146874	0.122225	0.0871673	0.052015	0.0796323	0.0496505	0.126525	0.0819364	0.116549	0.0370069	0.115061	0.101133	0.0833237	0.101289	0.0718391	0.0147703	0.027855	0.0387992	0.1279	0.126331	0.162136	0.10302	0.0650102	0.104544	0.250482	0.251947	0.25658	0.145607	0.145283	0.179482	0.038519	0.0518337	0.048287	0.131696	0.0556683	0.111373
m-Hydroxybenzoic acid	0	0	0	0	0	0	0	0	0	0	0	0	0	0	0	0	0	0	0	0	0	0	0	0	0	0	0	0	0	0	0	0	0	0	0	0	0	0	0	0	0	0	0	0	0	0	0	0	0	0	0	0	0	0	0	0	0	0	0	0.00133544	0	0	0	0	0	0	0	0	0	0	0	0	0.00173637	0	0	0	0	0	0	0.00181362	0	0.00350989	0.00298722	0.00112989	0	0	0	0	0	0	0	0	0	0	0	0	0	0	0	0	0	0	0	0	0	0	0	0	0	0	0	0	0	0
Malic acid	0.00818558	0.010759	0.0143118	0.00500273	0.00870871	0.00639605	0.0110654	0.00729772	0.0261493	0.00414135	0.0205024	0.00666656	0.00562121	0.0288208	0.00618701	0.00828556	0.0252065	0.0128197	0.0110711	0.0261267	0.0587742	0.0178936	0.0506529	0.0164701	0.0125654	0.00592296	0.0109115	0.0213425	0.0106307	0.0336875	0.00722114	0.00830336	0.0039788	0.00617557	0.00434473	0.0173029	0.0331337	0.0428729	0.00652408	0.00691778	0.0488393	0.0082889	0.00268339	0.0207422	0.012206	0.00242566	0.0102997	0.00321323	0.00259027	0.00228077	0.00124471	0.0110891	0.0544651	0.0106001	0.00828991	0.00472247	0.00498344	0.00243546	0.0039967	0.00572396	0.0149443	0.0186197	0.0120983	0.0406563	0.00457464	0.0768907	0.00463782	0.00234593	0.00560904	0.00224442	0.0056821	0.0100485	0.0106267	0.0302738	0.0157657	0.020823	0.0280589	0.023786	0.0350807	0.0163207	0.0203232	0.0106418	0.0118422	0.00322397	0.00398825	0	0	0	0.00539588	0.00262279	0.00812248	0.0263784	0.0181158	0.00346614	0.00141186	0.00252844	0.00318504	0.00410138	0.00757115	0.00355842	0.00296207	0.0107269	0.0229768	0.012389	0.0216444	0.00634261	0.0176326	0.013114	0.00526848	0.00120058	0.00300605	0.00186615	0.00187058	0.00299687
Mannosamine	0	0	0.00094746	0	0	0.000504082	0	0	0	0	0.000726158	0.00130965	0	0	0.00119955	0.00118598	0	0	0	0	0	0	0	0	0	0.00199688	0.0025505	0.00633745	0.00958327	0.00489729	0	0.00613054	0.00297238	0	0	0	0	0.00179718	0	0	0.00077186	0.000685646	0	0	0	0	0	0	0	0	0	0	0	0	0	0	0	0.000749757	0.000423242	0	0.000630894	0	0	0	0	0	0	0	0	0	0	0	0	0	0	0	0	0	0	0	0.0012204	0	0.000538702	0	0	0	0	0	0	0	0	0	0	0	0	0	0	0	0.00484302	0	0.000815416	0	0	0	0	0	0	0	0	0.000514573	0.0011698	0.00105088	0	0
Melamine	0	0.00056611	0	0	0	0	0	0	0	0	0	0	0	0	0	0.000459562	0	0	0	0	0	0	0	0	0	0.000503111	0.000696635	0	0	0	0	0	0	0	0	0	0	0	0	0	0.00044702	0	0	0.000464481	0	0	0	0.000531492	0	0	0	0	0	0	0	0	0	0	0	0	0	0	0	0	0	0	0	0	0	0	0	0	0	0	0	0	0.000429313	0	0	0	0	0	0	0	0	0	0	0	0	0	0	0	0	0	0	0	0	0	0	0	0	0	0	0	0	0	0	0	0	0	0	0	0	0
Met	0.0108517	0.0100869	0.00775176	0.00407679	0.00849307	0.00883139	0.0151501	0.00965338	0.0202005	0.00804351	0.0129089	0.0124689	0.00500547	0.00902983	0.00813288	0.00925366	0.00887494	0.011097	0.00528169	0.00608967	0.0108612	0.0087427	0.0113958	0.00709076	0.00901504	0.00554725	0.0148824	0.00743115	0.00710654	0.0116291	0.0133165	0.0341217	0.0109558	0.00814959	0.0082842	0.0124945	0.0116117	0.0380112	0.0200783	0.00770837	0.0147086	0.00608864	0.0153011	0.0140275	0.0154083	0.00695478	0.00798915	0.00613322	0.00903091	0.00877826	0.00855286	0.0150794	0.0253253	0.0216558	0.0220692	0.0103311	0.00623518	0.00368924	0.00670139	0.0066807	0.0199154	0.0126932	0.00987256	0.0228783	0.00696206	0.0650889	0.0037961	0.00700669	0.0057535	0.00499206	0.00462734	0.0059758	0.00741515	0.0104937	0.0100368	0.0169373	0.00962234	0.036536	0.00548703	0.00586934	0.00680105	0.00814319	0.00723186	0.00177861	0.0179786	0.0198127	0.0360802	0.00523015	0.0167966	0.0223493	0.0068324	0.0106259	0.0190103	0.0102853	0.00993733	0.0102025	0.00794021	0.0128206	0.0301227	0.0139633	0.0194669	0.0207283	0.020999	0.0186038	0.0387994	0.00565432	0.0344508	0.0588182	0.0110948	0.00321813	0.00510459	0.0091557	0.00287647	0.0042474
Methionine sulfoxide	0.00523505	0.00389257	0.00280962	0	0.00353093	0.00355137	0.00500853	0	0.00553404	0.00282805	0.00514646	0.00401463	0.0046309	0.00371526	0.005628	0.00550826	0.00503933	0.00839262	0.00330038	0.00337622	0	0.00406506	0.0042552	0.00230199	0.00537023	0.00237765	0.00747562	0.00407571	0.0035078	0.00485231	0.00309536	0.00884046	0.00341006	0.00308144	0.00215343	0.0042424	0.00311567	0.00725164	0.00947227	0.00358191	0.00533901	0.00284515	0.00475727	0.00376186	0.00502347	0.00289362	0.00359977	0.00188975	0.00394188	0.00474814	0.00326553	0.00607218	0.011674	0.00711338	0.0100075	0.00344254	0.00393251	0.00291684	0.0031835	0.00582899	0.0100965	0.00420715	0.00368925	0.00730783	0.00286084	0.0161711	0.00212041	0.00418598	0.00303039	0.00363142	0.00270574	0.00381151	0.0083513	0.00566294	0.00962119	0.0181114	0.00755166	0.0172179	0.00706763	0.00638222	0.00681564	0.0085729	0.00344751	0.00251928	0.00445206	0.0066982	0.0108059	0.00203297	0.00430195	0.00513944	0.00545594	0.00439241	0.00539791	0.00455994	0.00398838	0.00346052	0.00525237	0.00646716	0.00677112	0.00681077	0.00679931	0.00762748	0.0104548	0.00894806	0.00937714	0.00680645	0.0151077	0.0263352	0.00931575	0.00431136	0.00689028	0.00563767	0.00325281	0.00466674
Methoxamine	0.00530258	0.00452463	0.0038288	0.00356438	0.00428938	0.00823614	0.000747318	0	0.00110804	0.00074879	0.0019928	0.000856173	0.00651433	0.00328453	0.00416558	0.00285348	0.00397369	0.00324447	0.00103605	0.00156187	0.00172818	0.00111584	0.0011769	0.00373379	0.00567186	0.00407447	0.00462801	0.00268336	0.00586426	0.00420581	0.00356994	0.00254506	0.00531958	0.00435088	0.00257534	0.00416742	0.00165126	0	0.000542626	0.00175428	0.00143482	0.000972959	0	0.000588724	0	0.00229393	0.0013851	0.00176417	0	0.00112544	0	0.00335204	0.00164601	0.00625352	0.00584556	0.00328237	0.013842	0.00402442	0.00436003	0.00528628	0.00795851	0.00411698	0.0062045	0.00488554	0.00499555	0.00245821	0.000861938	0.00075689	0.00130014	0.000880451	0	0.000702998	0.000926276	0	0	0.0014567	0.000932008	0.00080261	0.00565178	0.00167055	0.0077934	0.00140117	0.00100564	0.00147873	0.00123863	0	0	0	0.000800156	0.000781183	0	0.000860515	0	0	0	0	0.00925445	0.00581816	0.00450287	0.00543819	0.00276183	0.00612531	0.00177624	0	0	0.00127261	0.00234886	0	0	0	0	0.0015133	0	0
Metronidazole	0	0	0	0.000245703	0	0	0.00024994	0	0.000915524	0	0.000429703	0	0.000558756	0	0.000573687	0.000368199	0.000729413	0.000475495	0	0.00120081	0	0	0	0	0	0	0	0.000730637	0.000547559	0	0	0	0.000328698	0	0.000303656	0.000529407	0.000524233	0	0.000331789	0.000581867	0.000334402	0.000517221	0	0	0	0	0	0	0	0	0	0	0	0	0	0	0	0	0	0.000128637	0.000476931	0.000930057	0.00119427	0.000826815	0.000745705	0.00137739	0	0.00030884	0.000371352	0.000374104	0.000357752	0.000253613	0	0	0.00031642	0	0.000631988	0.000561468	0	0	0.000219513	0	0	0	0	0	0	0	0	0	0	0.000283263	0	0	0	0	0	0	0	0	0	0	0	0.000464642	0.000438072	0.000550575	0	0.000493455	0	0	0	0	0	0
Mevalonic acid	0.000985436	0.000736589	0.0027941	0.00175829	0.00234012	0.00246774	0.0133679	0.00204956	0.0126302	0.00081846	0.00392188	0.00601195	0	0	0	0	0	0	0.0108212	0.000930514	0.00101316	0.00159054	0.0113041	0.00284997	0.00253601	0.00137331	0	0.00272056	0.00124065	0	0.00236503	0.00731639	0.00138709	0	0.00128953	0.00169715	0.00139122	0.00263455	0.00208873	0.00105552	0.000941428	0.00103708	0	0.000803058	0	0	0	0	0	0	0	0.0012236	0.00356361	0	0.00156354	0.00124884	0.0016084	0.00112618	0.00081731	0.00205637	0	0	0	0	0	0.0824488	0	0	0	0	0	0	0	0.00259324	0.00523637	0.00170183	0	0.00121174	0.00235149	0.00132366	0.00222518	0.00134578	0.00197738	0	0	0	0	0	0	0	0	0	0	0	0	0	0	0	0.00213763	0	0	0	0.00128049	0	0	0.000907726	0	0	0	0	0	0	0	0
Morpholine	0	0	0.00313695	0	0.00102437	0.00333303	0	0	0	0	0	0	0	0	0	0	0	0	0	0	0	0	0	0	0	0	0	0	0	0	0	0	0	0	0	0	0	0	0	0	0	0	0	0	0	0	0	0	0	0	0	0	0	0	0	0	0	0	0	0	0	0	0	0	0	0	0	0	0	0	0	0	0	0	0	0	0	0	0	0	0	0	0	0	0	0	0	0	0	0	0	0	0	0	0	0	0	0	0	0	0	0	0	0	0	0	0	0	0	0	0	0	0	0
Mucic acid	0	0	0	0	0	0	0.00238138	0	0	0	0	0	0	0	0	0	0	0	0	0	0	0	0	0	0	0	0	0.00170846	0	0	0	0.00444573	0.000968089	0	0	0	0	0.00230269	0	0	0	0	0	0	0	0	0	0	0	0	0	0	0	0	0	0	0	0	0	0	0	0	0	0	0	0.00413744	0	0	0	0	0	0	0	0	0	0	0	0	0	0	0	0.00106015	0	0	0	0	0	0	0	0	0	0	0	0	0	0	0	0	0	0	0	0	0	0	0	0	0	0	0	0	0	0	0	0
myo-Inositol 2-phosphate	0	0	0	0	0	0	0.00444577	0	0.00120632	0	0.000804364	0	0	0	0	0	0	0	0	0	0	0	0	0	0	0	0	0	0	0	0	0	0	0	0	0	0	0	0	0	0	0	0	0	0	0	0	0	0	0	0	0	0	0	0	0	0	0	0	0	0	0	0	0	0	0	0	0	0	0	0	0	0	0	0	0	0	0	0	0	0	0	0	0	0	0	0	0	0	0	0	0	0	0	0	0	0	0	0	0	0	0	0	0	0	0	0	0	0	0	0	0	0	0
Myristoleic acid	0.00198218	0	0	0	0.000752783	0.000523267	0	0	0	0	0	0	0	0.000880734	0	0	0	0	0	0	0	0.000711325	0	0.0012947	0	0.00124927	0.00227111	0	0	0	0.0020467	0	0.00344829	0.00169077	0	0.0027481	0	0.00107685	0.00250424	0.00138838	0.00110765	0.00165067	0.00155701	0	0.000467518	0	0	0	0.000629446	0.000709746	0.000767545	0	0.000603515	0	0.00100317	0	0.00139548	0.00232938	0.00242601	0.00247304	0	0	0	0	0	0.00159611	0.00074702	0.000885211	0	0.0011274	0.00107482	0.00087453	0.00223247	0	0.00184169	0.00329203	0	0	0	0	0	0.00174005	0.000912354	0.000888399	0	0	0	0	0	0	0	0	0	0.0010891	0.0013834	0	0.0013809	0	0.00331002	0.000713892	0.00371405	0	0	0	0	0.00103717	0	0.000901763	0	0.00057396	0	0.000638014	0	0.000797385
N,N-Dimethylglycine	0.00154802	0	0.00138548	0	0	0.00129031	0	0	0	0	0	0	0	0	0	0	0	0	0	0	0	0	0	0	0	0	0	0	0	0.00114372	0	0	0.000893476	0	0	0	0.00179648	0.00217913	0.00169725	0.0025121	0.00185475	0.00248528	0	0	0	0	0	0	0.00139254	0.00153162	0.00150039	0.00187112	0.00196403	0	0	0	0.00138007	0.00207819	0	0	0	0	0	0	0	0	0	0	0	0.0011949	0	0.00140727	0	0	0	0	0	0.00106086	0	0	0	0	0	0.00126474	0.00137749	0.00244597	0.00121533	0	0	0	0	0.00157923	0	0	0.00177148	0	0	0	0	0	0	0	0	0	0	0	0	0	0.00167636	0.00118402	0	0	0	0
N,N-Dimethylhistidine	0	0	0	0	0	0	0	0	0	0	0	0	0	0	0	0	0	0	0	0	0	0	0.000442124	0	0	0	0.000721892	0	0	0	0	0	0	0	0	0	0	0	0	0	0	0.000559765	0	0.000273698	0.000896776	0	0.000520151	0.000445277	0	0	0	0	0	0	0	0	0.00067976	0	0	0.000954077	0.000571551	0	0	0	0.000660959	0	0	0	0	0	0.000435214	0.000430634	0	0	0.000483855	0	0	0.000430965	0.000725081	0	0	0	0	0	0	0	0	0	0	0	0	0	0	0	0	0	0.000661716	0	0	0	0	0	0	0.00082095	0.000974627	0.00090073	0	0	0	0	0	0	0	0
N-Acetyl-beta-alanine	0	0	0.000317366	0	0	0	0	0	0.0010045	0	0	0.000495101	0	0.000635316	0	0	0	0	0	0	0	0	0.000452657	0.000776278	0.00120789	0	0	0.00116848	0.00118271	0.00125077	0	0	0	0	0.000796038	0.00076928	0.00123411	0.000679519	0.00121948	0.00103482	0	0.000967528	0	0	0	0	0	0	0	0	0	0.000734784	0	0	0	0	0	0	0	0	0	0	0	0	0	0.000970685	0	0	0	0	0	0	0	0	0.00061893	0	0	0.000365911	0	0	0	0.00104087	0	0	0	0	0	0	0	0	0	0	0	0	0	0	0	0	0.000574428	0.00110028	0	0	0	0	0	0	0	0	0	0	0	0	0	0
N-Acetylalanine	0.00234889	0.00132269	0.000948908	0.00173699	0.00197936	0.001345	0.000637179	0	0.00060239	0	0.000725378	0.000833696	0.0010875	0.000405732	0	0	0.00036614	0.000403819	0	0.000993925	0	0	0.000620478	0	0.00267581	0.00169892	0.00293232	0.0103895	0.00233815	0.00249894	0.0015831	0.00452725	0.00156449	0.000813338	0.0015152	0.00244749	0.0017111	0.00243814	0	0.00214898	0.00185955	0.00174186	0.000558062	0.00073281	0.00187218	0.000570845	0.00189426	0.000663222	0	0	0	0	0	0	0.00259244	0.00270842	0.00398502	0.00201114	0.00214781	0.00317448	0.0010085	0.00144483	0.0010954	0.00145484	0	0.00454496	0	0	0	0	0	0	0.000522494	0.000887074	0.000635913	0.00194788	0.000416375	0.00104992	0.00381786	0.00326262	0.00210581	0.00230429	0.00177872	0.00327157	0	0	0	0	0	0	0	0.000739358	0	0	0	0.000329526	0.0020075	0.00200136	0.00121948	0	0	0.00121214	0.00188307	0.0011321	0	0.000448948	0.00155409	0	0	0	0	0	0	0
N-Acetylasparagine	0.00698367	0.00547927	0.00373184	0.00914406	0.00921137	0.00334789	0	0	0.00188112	0.000967017	0.00222772	0.00113316	0.0214102	0.00884099	0.0122122	0.0119085	0.00913651	0.0142919	0.000996667	0.00336371	0.00271286	0.013851	0.00165358	0.00352854	0.0118664	0.00455186	0.0100459	0.0103393	0.0163023	0.0142993	0.00345461	0.00518814	0.004783	0.0028505	0.00378676	0.00291616	0.0120496	0.0137416	0.00191838	0.00876838	0.033604	0.00465835	0.00669528	0.0019813	0.00500581	0.0204637	0.0109102	0.0113476	0.00574894	0.0101189	0.0080957	0	0.0140499	0.00571639	0.0142079	0.0221925	0.0235634	0.0102417	0.00723657	0.0135403	0.00496921	0.0133536	0.00249072	0	0	0.00185647	0.00530786	0.00206793	0.00821992	0.00707219	0.00682277	0.00732014	0.00538591	0.00508287	0.00558169	0.0162551	0.00140054	0.0047881	0.054531	0.0192415	0.016714	0.0151155	0.01134	0.0223968	0.0068776	0.00253448	0.005056	0.00146761	0.00403204	0	0.0105613	0.0023872	0.00181328	0	0.00234172	0.00191084	0.0247828	0.00634939	0.00416225	0.0111831	0.00633452	0.00751257	0.00474862	0.007113	0.00716693	0.0125754	0.00379836	0.00767342	0.00645165	0.00621351	0.0100715	0.00869444	0.00860399	0.011482
N-Acetylaspartic acid	0.100036	0.0733231	0.04383	0.0803111	0.125996	0.0891154	0.00774591	0.0571192	0.0376132	0.0212758	0.0318441	0.0394757	0.0512504	0.0336223	0.0305502	0.018816	0.0157904	0.00822705	0.0586537	0.0160208	0.0500277	0.038564	0.0498015	0.0184081	0.0838505	0.0396023	0.0302303	0.0882824	0.0554884	0.0806473	0.0370436	0.0651429	0.025493	0.0551574	0.0622646	0.0563894	0.0272338	0.0136378	0.00675493	0.0192804	0.0195789	0.0222485	0.132318	0.0217975	0.33362	0.0281154	0.0782832	0.0751879	0.0272741	0.0266967	0.0368407	0.066729	0.0766988	0.0415778	0.0103385	0.022512	0.0349992	0.0239884	0.0182227	0.0338462	0.00480723	0.00851177	0.0276653	0.00889784	0.0033441	0.112973	0.0190761	0.0188113	0.0297991	0.0144677	0.0197503	0.0210287	0.053012	0.0156727	0.0257441	0.00682328	0.010781	0.005884	0.0279018	0.0570959	0.0419446	0.0227801	0.0318515	0.0432319	0.0192765	0.0273994	0.0036709	0.0140686	0.0328936	0.0161413	0.0451044	0.0383859	0.0427564	0.0263408	0.0288521	0.0543697	0.0794204	0.0858894	0.100167	0.0478823	0.0466366	0.00579734	0.030925	0.03497	0.0156191	0.0364876	0.00672142	0.00649045	0.0333205	0.0562428	0.0806383	0.0796201	0.0692961	0.0680333
N-Acetylglucosamine 1-phosphate	0	0	0	0	0	0.000428012	0	0	0	0	0.000485197	0	0	0	0	0	0	0	0	0.0012166	0.000653265	0.000846079	0.000882219	0	0	0	0	0	0.00132586	0	0	0.0025242	0	0	0	0	0	0	0	0	0	0	0	0	0	0	0	0.000587245	0	0.00112415	0	0	0.00116646	0	0	0	0	0	0	0	0	0	0	0	0	0.0012367	0	0	0	0	0.000930377	0	0	0.00318893	0	0	0	0	0.000921834	0	0	0	0	0	0	0	0	0	0	0	0	0	0	0	0	0	0	0	0	0	0	0	0	0	0	0	0	0	0	0	0.000638654	0.000591831	0	0.000948087
N-Acetylglucosamine 6-phosphate	0	0	0	0	0	0	0.000939679	0	0	0	0.00086723	0	0	0	0	0	0	0	0	0.000763877	0.00107819	0.000605289	0.00153349	0	0	0	0	0	0	0	0	0.0018109	0	0	0	0	0	0	0	0	0	0	0	0.000590719	0	0	0	0	0	0	0	0	0.000988953	0	0	0	0	0	0	0	0	0	0	0	0	0	0	0	0	0	0	0	0	0.00271626	0	0	0	0	0	0	0	0	0	0	0	0	0	0	0	0	0	0	0	0	0	0	0	0	0	0	0	0	0	0	0	0	0	0	0	0	0	0	0	0
N-Acetylglucosylamine	0.000524612	0	0	0	0	0.000398035	0	0	0.000503626	0	0	0.000368087	0	0	0	0	0	0.000699005	0.000301001	0	0	0.000507267	0.000475277	0.000599557	0	0	0	0	0	0.000326145	0.000765778	0.000700856	0.000588436	0.000491818	0.000497576	0	0	0	0.000511256	0	0	0	0	0.000526083	0	0	0	0	0.000766577	0.000594082	0.000369225	0.000534045	0	0.000702151	0	0.000330514	0	0	0	0	0.000484314	0	0	0	0	0.000512734	0	0	0.000521933	0.000675914	0	0	0.00055012	0	0.000858136	0.000658905	0.000840904	0.00091518	0	0	0	0.000578411	0	0	0	0.000770307	0.000726652	0	0.00057294	0.000537963	0	0	0.000617659	0.00147958	0.000519367	0.000643409	0	0	0	0	0.000463874	0	0.00052783	0	0.000472723	0	0.000629153	0.000675588	0.000819356	0.000565151	0.000885099	0.00070637	0.000590764	0.000475783
N-Acetylglutamic acid	0.0765183	0.0460471	0.0238646	0.045415	0.0482984	0.0545747	0.00903314	0.0463852	0.0166774	0.0311758	0.0188324	0.0362748	0.0339606	0.0264616	0.0400013	0.0419633	0.033895	0.0478179	0.0606006	0.0163275	0.0387785	0.0389992	0.0353873	0.0144941	0.090273	0.0538094	0.0551774	0.0907876	0.0909731	0.0837989	0.0483624	0.047788	0.0417275	0.0265884	0.0296816	0.0407387	0.0119077	0.00780431	0.010848	0.0202497	0.013907	0.0151033	0.0767285	0.0471761	0.108873	0.0430789	0.0715588	0.0516807	0.0815667	0.0566931	0.0658309	0.0418701	0.0558006	0.0657064	0.0113711	0.0292365	0.0202373	0.0117472	0.0163635	0.0419787	0.012962	0.0111018	0.0150063	0.00977793	0.00515952	0.0219041	0.0319067	0.044502	0.035668	0.0322156	0.0470287	0.033236	0.0782025	0.0266478	0.0586172	0.0343146	0.0482032	0.0392021	0.0305001	0.0508536	0.028614	0.0427775	0.0309097	0.0546471	0.0416953	0.0343495	0.00618689	0.0156225	0.0336775	0.0218683	0.0426043	0.0347975	0.0668801	0.0444049	0.0662761	0.0824106	0.0422474	0.041049	0.0495232	0.0378179	0.0449423	0.0489549	0.0408709	0.0513198	0.0499907	0.0365663	0.0412249	0.0442145	0.0907678	0.0598094	0.0688888	0.0670941	0.0757016	0.0651719
N-Acetylglutamine	0	0.00107716	0.000979209	0.000762005	0.00130354	0.000941119	0	0.00115985	0.00107999	0.000832475	0	0.000957096	0.0012014	0	0	0	0.00116949	0.000925167	0.0013663	0	0.00105853	0.00150218	0.00092225	0.000854992	0.00152943	0.00144641	0	0.00203009	0.00200754	0.00107915	0.00330506	0.00306863	0.00369834	0.00098272	0.00248731	0.00312446	0	0.00144031	0.000590638	0.00235767	0.000700634	0	0	0.000728021	0.00140466	0.000794672	0.00124831	0.00104786	0.000841169	0.000935504	0.000671237	0.00101366	0.000535894	0.00118879	0.00156538	0.00155112	0.00270608	0.00101138	0.000872604	0	0.00147129	0	0.0010302	0.00123212	0	0.00352899	0.00120013	0.0012827	0.000931924	0.000719323	0.00142743	0.000802129	0.00170998	0.00270331	0.00180773	0.0024377	0.00148828	0.00119151	0.000732164	0.00128758	0.00161899	0.00106891	0.00108526	0.00231266	0.000897468	0.00129315	0.00149118	0.00107464	0.00159327	0.000771668	0.00102225	0.00117517	0	0.000640324	0.00090329	0.0014839	0.000628969	0	0.00113002	0	0.000804711	0.00158693	0.00237759	0.00223368	0.00145389	0	0.00136247	0	0.000798085	0.00190618	0.00156251	0.00146589	0.00135117	0.00122088
N-Acetylglycine	0	0	0	0	0	0	0.00189384	0	0.0012433	0	0.000701199	0	0	0	0	0	0	0	0	0	0	0	0	0	0	0	0	0.00583946	0	0	0.00862691	0.0121231	0.0148576	0	0.00168135	0.0145666	0	0.00139742	0.000477605	0	0	0	0	0.000836585	0	0	0	0	0	0	0	0	0.000633944	0.000969495	0	0	0	0	0	0	0	0	0	0	0	0.00212532	0	0	0	0	0	0	0	0.00140184	0	0	0	0	0.00101361	0	0.00347114	0.0010584	0	0	0	0	0	0	0	0	0	0	0	0	0	0	0	0	0	0	0	0	0.00114622	0	0	0	0	0.00116048	0	0	0	0	0	0
N-Acetylhistidine	0.00132642	0.00106061	0.000574379	0.00111148	0.00130445	0.00133206	0.00069644	0.000623791	0.00130873	0.00114965	0.000754868	0.0010345	0.00173499	0.00120809	0.00134678	0.00112232	0.00120836	0.00128497	0.000721421	0.0004568	0.000907294	0.00105972	0.00076593	0.000556183	0	0.00107427	0.00108927	0.00114235	0.00133859	0.000806332	0.00098913	0.00233427	0.000739697	0.00121465	0.000706237	0.000744935	0.00116489	0.00323485	0.00125597	0.00133646	0.00201226	0.000752958	0.00106693	0.00138747	0.00135897	0.000839827	0.00144623	0.00110186	0.00153075	0.00112996	0.00121313	0.000813361	0.000666386	0.00136136	0.000844	0.00143348	0.000967408	0.00104329	0.000731571	0.00126714	0.000756416	0.000839455	0.000791113	0.000853617	0.00052774	0.00266226	0.00134945	0.00129476	0	0	0.00188321	0.000920698	0.00201875	0.000910687	0.00146358	0.000993638	0.00134634	0.00114473	0.000931518	0.00125375	0.000651929	0.00120902	0.000871878	0.00131132	0.000941231	0.00128089	0.000425668	0.000685547	0.00125554	0.00132634	0.00113968	0.000960746	0.00198975	0.000723328	0.00163204	0.00154059	0.000571343	0	0.00191111	0	0	0	0.00194032	0.00222682	0.00247195	0.00145333	0.00270529	0.00253746	0	0.000739817	0.000896038	0.00154962	0.000784992	0.00100742
N-Acetyllysine	0.0218322	0.0182921	0.0160366	0.0215161	0.0294336	0.0274726	0.00728969	0.00794454	0.00963257	0.0059167	0.00789038	0.00774993	0.0122011	0.00758498	0.0118215	0.0111543	0.0126623	0.0154709	0.014806	0.0106481	0.0128929	0.00830576	0.0114478	0.00871865	0.0173536	0.00910993	0.0143951	0.0140758	0.0138919	0.0154106	0.0312454	0.0232952	0.0236824	0.00777618	0.015172	0.0154025	0.0114909	0.0192939	0.0114693	0.0126949	0.0184638	0.00934408	0.0244354	0.0127856	0.0302084	0.0160177	0.017853	0.0163223	0.0155167	0.00954695	0.00867471	0.00973009	0.0127814	0.0152066	0.0150427	0.0169047	0.011578	0.0120322	0.00856239	0.0145432	0.0201391	0.0241561	0.0162328	0.0146819	0.00928777	0.022294	0.0123302	0.0169397	0.00951395	0.010375	0.014643	0.0113408	0.0154482	0.00991794	0.01633	0.0183799	0.0155187	0.0216636	0.0249006	0.0133288	0.0176594	0.0148669	0.00932009	0.00828716	0.0096342	0.00947641	0.00868295	0.00373011	0.0163365	0.0115435	0.00595269	0.00901747	0.0112083	0.00922952	0.00732712	0.00826632	0.0166149	0.016495	0.0201377	0.0156364	0.0120446	0.0160189	0.0224026	0.0210226	0.0255048	0.0118253	0.022862	0.0259395	0.0079287	0.00659364	0.00722968	0.0154865	0.00874342	0.0117706
N-Acetylmuramic acid	0.00801273	0.0051783	0.00853061	0.011378	0.00572885	0.00666658	0.00466943	0.00712482	0.00797281	0.00548116	0.00379131	0.00727754	0.00333231	0.00285793	0.00347254	0.00296035	0.00295539	0.00414216	0.00701258	0.00298915	0.00338881	0.00631135	0.00318245	0.0032544	0.00743188	0.00460945	0.00449111	0.00617585	0.00577039	0.00809489	0.00390967	0.00238445	0.00283838	0.00412925	0.00267578	0.00260608	0.00380644	0.00411775	0.00316015	0.00382194	0.00310702	0.00176195	0.00292653	0.00459643	0.00332738	0.00377903	0.00323139	0.00233473	0.00261506	0.00226067	0.00193637	0.00458104	0.00351797	0.00361747	0.00564052	0.00300552	0.00648106	0.00469799	0.00296685	0.00515891	0.00347093	0.00290154	0.00344594	0.00329044	0.00254463	0.0056911	0.00304056	0.00409684	0.00198627	0.00172568	0.00332429	0.00193006	0.00359412	0.00469761	0.00343997	0.0030756	0.00315035	0.00318839	0.00337938	0.00232827	0.00264112	0.00319097	0.00256967	0.00259293	0.00384725	0.00447645	0.00403319	0.00134732	0.00302934	0.00294157	0.0040919	0.00679733	0.0113384	0.00347709	0.00540646	0.00629209	0.00482604	0.00431984	0.00296866	0.00371666	0.00512401	0.00773541	0.00628456	0.00248696	0.00265712	0.00186625	0.00402895	0.00471692	0.0033114	0.00207293	0.00227641	0.00177891	0.00194478	0.0020793
N-Acetylneuraminic acid	0.00226489	0.00127359	0.00229652	0.00185058	0.00178696	0.00206513	0.0487909	0.00305993	0.0166466	0.00224796	0.0111998	0.0105958	0.00268936	0.00237699	0.00159195	0.00160941	0.00255989	0.00269715	0.00541283	0.00593406	0.00540002	0.00567956	0.00966437	0.00602023	0.00459949	0.00149292	0	0.00314251	0.00223249	0.00268876	0.00223471	0.0745846	0.00207641	0.00237592	0.00123498	0.0042985	0.00886025	0.021494	0.00540171	0.00308204	0.0156718	0.00212052	0.0011879	0.00584492	0.00178794	0	0.00199438	0.0015892	0	0.00145196	0.00137312	0.00365512	0.00818887	0.00259686	0.00476964	0.00326807	0.00297654	0.00153161	0.00124584	0.00150181	0.00240844	0.0034326	0.00265047	0.00235647	0.00144132	0.00435535	0.00192266	0.00175823	0.00463713	0.00183116	0.00325207	0.0026636	0.00301094	0.0106546	0.00258894	0.00306193	0.00313314	0.00259631	0.0061612	0.00278026	0.00653752	0.00148071	0.00143659	0.00155117	0.00108994	0.000993515	0	0.0012611	0.000779641	0.00288881	0.00137565	0.00526007	0.00224778	0	0.000882416	0.00119997	0.00280672	0.0019626	0.00263437	0	0.00201063	0.00195833	0.00759125	0.00391505	0.00307414	0.00246757	0.00463305	0.00313836	0.00188638	0.00146386	0.00182497	0.00209193	0.00129422	0.00231394
N-Acetylornithine	0.00200709	0.0024923	0.00312367	0.00201664	0.00301928	0.00285534	0.00417725	0.00308663	0.00397029	0.00140972	0.00452203	0.00390803	0.00291232	0.00319788	0.00216162	0.00230006	0.00273778	0.00325984	0.00375406	0.00193607	0.00429844	0.00187856	0.00431721	0.00159535	0.0134881	0.00477666	0.00666556	0.012406	0.00652671	0.0133917	0.0166812	0.0124042	0.019472	0.00172869	0.00790389	0.0140071	0.00610301	0.0104857	0.00553273	0.00573568	0.00727982	0.0049289	0.00405801	0.00403166	0.00502456	0.00309051	0.00335203	0.00452105	0.00136274	0.00111992	0.00181774	0.00241525	0.00260114	0.00262279	0.00256628	0.00633065	0.00670378	0.00478564	0.00167994	0.00192197	0.00424999	0.00705014	0.00438959	0.00449919	0.00236488	0.00709423	0.0016533	0.00235835	0.00224607	0.00195956	0.00325646	0.00329189	0.00119834	0.00248011	0.00176966	0.00190535	0.00175469	0.00235237	0.00798667	0.00411028	0.00431342	0.00253062	0.00234598	0.00194864	0.00323741	0.00136709	0.00301118	0.00139966	0.00271838	0.00289439	0.00123641	0.00181422	0.00163624	0.00262325	0.00153416	0.0013785	0.0047377	0.0040373	0.0123165	0.00331748	0.00299982	0.00257949	0.00195613	0.00157393	0.00164031	0.00110723	0.00315607	0.00260009	0.00362241	0.00202782	0.00283122	0.0032776	0.00226638	0.00405984
N-Acetylphenylalanine	0.00122614	0.000796784	0.000928176	0	0	0.000723938	0.000967032	0	0.00101682	0.000945994	0	0.000845735	0.00152655	0.000880734	0.00110358	0.00136522	0.00156035	0.00158665	0	0.000777149	0	0.00106699	0	0	0.00135328	0	0	0.00182944	0	0.00127417	0	0.00193318	0	0	0	0	0.00353388	0.00368656	0.000719591	0.00375295	0.00219977	0.00181914	0.000742619	0.000863726	0	0.00133776	0.00107551	0.00625708	0	0	0.000637675	0	0.00100755	0	0.00227642	0.0012713	0.00173787	0.00104335	0	0.00144485	0.00131124	0.0014211	0	0	0	0	0.00122112	0	0	0.00145075	0	0	0.00135637	0	0.000728375	0.0015697	0	0	0.00149288	0.0014566	0.00112285	0.0032926	0.00117355	0.00138724	0	0	0	0	0	0	0.00148956	0.00130092	0	0	0.00140048	0	0.00184198	0	0	0	0	0.00123578	0	0	0.00161569	0.00109779	0.00137384	0.00149419	0	0	0	0	0	0
N-Acetylputrescine	0.00134402	0.00132555	0.00309976	0.00126978	0.00180335	0.00144771	0.0279079	0.00463921	0.0274967	0.00578156	0.0475975	0.0298402	0.00276169	0.00796713	0.00078325	0.000596358	0.00212632	0.00262234	0.00428381	0.00118303	0.00853872	0.00555588	0.0347106	0.0727443	0.226308	0.234806	0.261469	0.19134	0.0855874	0.148576	0.161025	0.127552	0.096953	0.000793019	0.117956	0.164999	0.256758	0.112338	0.0576402	0.0226201	0.0349494	0.00241389	0.000386764	0.00927039	0.00339815	0.000742444	0.00137357	0.000779921	0.000599471	0	0.000586747	0.00378159	0.00151161	0.00119793	0.00165135	0.00163623	0.000222543	0	0.000955051	0.000758278	0	0.00220062	0.00135323	0	0	0.135935	0.00174712	0.00154921	0.000691693	0	0.00228377	0.00146034	0.00191642	0.0302772	0.00235163	0.00537812	0.00506714	0.0106864	0.0244934	0.00185598	0.0477291	0.0197399	0.00297721	0	0	0	0	0	0.000584316	0	0.000800491	0.00131072	0.00110289	0	0	0.000475996	0.00114613	0.00190028	0.219937	0.00148945	0.00294406	0.001274	0.0184538	0.0010681	0.000767446	0.00223995	0.00512853	0.00263186	0	0.000348704	0.00167722	0.000878761	0.000765655	0.000842253
N-Carbamoylaspartic acid	0.000696267	0	0	0	0	0.000450873	0	0	0	0	0	0	0	0	0.000631239	0	0	0.00141035	0.00117924	0	0.00111751	0	0.000977677	0	0	0	0	0.000964884	0	0	0	0.00314433	0	0	0	0	0	0	0	0	0	0	0	0.00246026	0	0	0	0	0	0	0	0	0.000765805	0	0	0.00138876	0	0	0	0.000717931	0	0	0	0	0	0	0	0	0	0	0.00137857	0	0	0	0.00113596	0	0	0	0	0	0	0	0	0	0	0	0	0	0	0	0	0	0.00216283	0	0	0	0	0	0	0	0	0	0	0	0	0	0	0	0.00114225	0	0	0	0	0
N-Carbamylglutamic acid	0	0	0	0	0	0	0	0	0	0	0	0	0	0	0	0	0	0	0	0	0	0	0	0	0.00130016	0.000580335	0	0	0	0.00288379	0	0.00174394	0	0	0	0	0	0	0	0	0	0	0	0	0	0	0	0	0	0	0	0	0	0	0	0	0	0	0	0	0	0	0	0	0	0	0	0	0	0	0	0	0	0	0	0	0	0	0	0	0	0	0	0	0	0	0	0	0	0	0	0	0	0	0	0	0	0	0	0	0	0	0	0	0	0	0	0	0	0	0	0	0	0
N-Methylalanine	0.00126032	0.0012828	0.00160301	0.00196112	0	0.00137021	0.00194114	0.00371764	0.00209075	0.00343175	0.00291587	0.00213904	0.00210154	0.00200175	0.00274292	0.00272792	0.00233499	0.00202897	0.00167541	0.00353405	0.00243929	0	0.00184166	0.00354312	0.0034843	0.00283878	0.0046326	0.00264282	0.00192428	0.00414344	0.0015282	0	0.000956648	0.00261007	0	0.0011458	0.00459228	0.00199736	0	0.00397625	0.00323087	0.00290722	0.000935921	0	0	0.00180596	0.00116096	0	0.00307654	0.00219444	0.00313217	0.00160582	0.00190255	0.0049554	0.00399161	0.00116591	0	0	0	0	0.00384279	0.00565677	0.00645838	0.00444205	0	0.00179073	0.00130722	0.00388036	0.00128096	0	0.00199329	0.00281803	0.00225023	0	0.00153626	0.00213096	0	0.00220918	0	0.00183441	0.000972247	0.00157554	0.00151899	0	0	0	0	0	0.00163792	0	0	0.00152023	0	0	0	0	0.00213258	0.00261521	0	0.00256258	0.00192136	0.00235649	0	0.00156569	0	0.00150575	0.00112823	0.00093124	0	0	0	0.00137588	0	0
N-Methylglutamic acid	0.00110114	0.000967765	0.00120012	0.00110548	0.00122407	0.00112813	0.00453312	0.00152841	0.00208958	0.00529903	0.000880315	0.000903614	0.00107666	0.000839714	0.000571149	0.000654271	0.00100743	0.000726339	0.00298193	0.00199351	0.00374466	0.00347361	0.00129465	0.00132517	0.00107851	0.000734035	0.00101625	0	0.00100516	0.00116179	0	0	0.000424338	0.00130201	0.00181014	0.00210951	0.000660064	0.000495291	0.000462695	0	0.000677835	0.000917012	0.000999989	0.000986925	0.00101269	0.00062463	0.00105693	0.00108391	0.00157079	0.00102058	0.00228093	0.00204226	0.00122712	0.00129864	0.001763	0.00115466	0.000568365	0.0016446	0.000952045	0.00156449	0.000740282	0.000766889	0	0.00119901	0.000799635	0.000738595	0.00116493	0.000696052	0	0.000719114	0.00168242	0.000896863	0.00140124	0.000802766	0.00112173	0.000947236	0.00111297	0.00097174	0.00108975	0.00139521	0.00087998	0.00188788	0.00199631	0.00107287	0	0	0	0	0.00102358	0.000772848	0.00129243	0.00190071	0.00355724	0.00146312	0.00244402	0.00191661	0	0.000703517	0.001687	0	0.000583883	0	0.00181478	0.00127323	0.000975721	0.00125523	0.00305722	0.00181407	0.000966106	0.00127889	0.00131109	0.000829429	0.00149899	0.000998458
N-Methylproline	0.0106718	0	0.0124229	0.0094755	0.00786422	0.00262454	0.0341342	0.0352046	0	0.0860439	0.00697137	0	0.0187508	0.022933	0.0244209	0.0272947	0.0159972	0.0169139	0.0112183	0.0180581	0.0180111	0.012717	0.0196881	0.0187159	0.0418149	0.0950199	0.264544	0	0	0.132081	0	0	0	0.0151078	0.00345715	0.0244368	0.00315166	0	0.00296227	0.0251325	0.00464311	0.00946646	0.0264228	0.0266186	0.0817752	0.021999	0.0200829	0.0227353	0	0.00573635	0.00233451	0.0041118	0.00843948	0.00513549	0.123231	0.0141264	0.0310734	0.278579	0.0643238	0.0268739	0.0251901	0.0353765	0.0221562	0.0269491	0.022002	0.00261256	0.08628	0.014864	0.0253454	0.0218561	0.0183262	0.0139465	0.0176137	0.00339079	0.0207954	0.0337811	0.0119584	0.0169994	0.00327463	0.0280131	0.00411126	0.00417585	0.0695454	0.0222333	0.0214146	0.0221654	0.0141489	0.0084967	0.0166845	0.0186385	0.0434751	0.0612243	0.0253229	0.0263123	0.0238352	0.0157454	0.0113522	0.01394	0.00336423	0.0265357	0.011809	0.0293211	0.0139138	0.015072	0.0201597	0.0219845	0.00405569	0.0188003	0	0	0	0.00198494	0	0
N-Methylserotonin	0.0043345	0	0.00229102	0	0	0	0	0	0	0	0	0	0	0	0	0	0	0	0	0	0	0	0	0.00472733	0	0	0	0	0	0	0	0	0	0.000396131	0.00611242	0.0288097	0	0	0	0	0	0.00436593	0.000718873	0	0	0.000624364	0	0.000400924	0	0	0	0.00657008	0.00243774	0	0.00352939	0	0	0.000514934	0.00111105	0.000827607	0.000288784	0.000698616	0	0	0	0.0121084	0.00220572	0	0	0	0	0	0	0	0.00155778	0.0042552	0.00820536	0.00948647	0	0	0.000442882	0	0	0	0	0	0	0	0	0	0.000967242	0.00207536	0.00308902	0	0	0	0	0	0.002128	0.00100896	0	0	0	0	0	0	0	0.00366959	0	0.00138225	0.00175288	0.0122753	0.00113189	0.0132246
N1-Acetylspermine	0.000961552	0.000219368	0	0	0	0.000346931	0.000197394	0	0.00106334	0	0.00029271	0.000226601	0.000243635	0	0	0	0	0	0	0	0	0.000417985	0.000200628	0.000309041	0.00127297	0.000983419	0.000465189	0.000500455	0	0.00033671	0.000507832	0.000412968	0.000287171	0	0.000637775	0.000314204	0.000364616	0.00061525	0.000391812	0.000364109	0.000174505	0.000294015	0	0	0	0	0	0	0.000143018	0	0	0.000614693	0.000373379	0.000234224	0	0	0	0	0	0.000170071	0	0	0	0	0	0.00111678	0	0	0	0	0	0	0.000337694	0.000550812	0.000460375	0.000300491	0	0.000169682	0.000368354	0.000309797	0.000123665	0	0	0	0	0	0	0	0	0	0	0	0	0	0	0	0	0	0.000860307	0	0	0	0.00048928	0.000325414	0	0	0	0	0	0	0	0	0	0
N2-Acetylaminoadipic acid	0	0	0	0	0	0	0	0.000923921	0	0	0	0.000555296	0	0	0.00044901	0.000526951	0	0	0	0	0	0	0	0	0	0	0	0	0	0	0	0	0	0	0	0	0	0	0	0	0	0	0	0	0	0	0.000618501	0	0.00163274	0.000729848	0.000790892	0	0	0	0	0	0	0	0	0	0	0	0	0	0	0	0.00203812	0.00195332	0.00248846	0.00174124	0.0019266	0.00142326	0	0	0	0	0.00102201	0	0	0	0	0	0	0	0	0	0	0	0	0	0	0	0	0	0.000743886	0	0	0	0	0	0	0	0	0	0	0	0	0	0	0	0	0	0	0
N2-Phenylacetylglutamine	0.00256375	0	0.0023332	0	0	0	0.00232989	0	0.00222776	0	0.00208748	0	0.00479089	0.0037545	0.00336175	0.0033602	0	0.00405476	0.00257697	0.00215449	0.00246789	0.00339978	0.0020231	0	0	0.0023457	0	0	0	0.00539833	0.00371739	0.00597713	0.00767038	0.00226605	0	0.00823484	0.00509356	0.00313346	0	0.00472741	0.0053068	0.00316997	0.00252373	0	0.00213963	0.00340252	0.00289226	0.00313408	0	0.00302299	0.00250255	0.00180014	0.0044224	0.00258862	0.00320058	0.00350644	0.00488273	0.00274643	0.0027906	0.0039029	0.00341501	0	0	0	0	0.00307337	0	0	0	0	0	0	0.0042512	0.00752718	0.00278896	0.00388893	0.00352543	0.00303394	0.00697494	0.0037241	0.003639	0	0.00570589	0.00491969	0	0	0.00346674	0.00225154	0.00249825	0	0	0.00235901	0	0	0.00207605	0	0.0044619	0	0	0	0	0	0	0.00375027	0	0.00297551	0	0	0.0026454	0	0.00343123	0.00306349	0.00261778	0.00351002
N2-Succinylornithine	0.000381897	0	0	0	0	0.000430665	0.00119298	0.00151555	0.000665464	0.00172918	0.000800428	0.00137328	0	0.000529716	0.00074066	0.00075512	0	0.00039634	0.000483401	0.000754952	0	0	0.000481564	0.00114806	0	0.000815474	0.00238702	0.00135317	0.0010609	0.000775319	0.000628073	0.00063442	0.000375512	0	0.000486439	0.000814073	0	0	0	0	0	0	0.000293407	0	0	0.000558293	0.000501383	0.000437055	0.000333006	0.000357252	0.000393449	0.000375946	0.000504048	0	0	0.000462291	0.000918146	0.0004361	0.000365451	0.00043601	0	0	0	0	0	0.000753949	0.000522662	0.000454492	0	0.000452274	0.000405657	0	0	0.00119045	0.000806983	0.000477138	0.000765025	0.000530567	0.00220672	0.00101146	0.00121104	0.00072767	0.000625432	0.000712433	0.000754416	0.000538697	0	0	0.000360892	0.000467876	0.000794363	0.000599042	0.000876012	0.000589171	0.000765142	0.00159407	0	0	0	0	0	0	0.000727001	0	0	0.000436463	0	0	0	0	0	0.00113762	0.000438095	0.001574
N5-Ethylglutamine	0	0	0	0	0	0	0	0	0	0	0	0	0	0	0	0	0	0.000606469	0	0	0	0	0	0	0	0	0	0.000739196	0	0	0	0.00131149	0.000993898	0	0	0.00445273	0	0	0.00205588	0	0	0	0	0	0	0	0	0	0	0.000787258	0	0.000847784	0.00114728	0.000510868	0	0.000744325	0	0.00110143	0	0.000690575	0	0	0	0	0	0	0	0	0	0	0	0.000458601	0	0.00233898	0.00113794	0	0.0010009	0.0011737	0.000561747	0	0.00764715	0	0	0.000459428	0	0	0	0	0	0	0	0	0	0	0	0	0	0	0	0	0	0	0	0	0	0	0	0	0	0	0.000838003	0.000528828	0	0.000718902
N6,N6,N6-Trimethyllysine	0.00119194	0.00203177	0.00134415	0.000831638	0.00189577	0.0106862	0.00373381	0.00403581	0.0162451	0.0028705	0.00827671	0.00556987	0.00186118	0.00215005	0.00147258	0.00148428	0.00177276	0.000951274	0.00196087	0.00335324	0.00229772	0.00653179	0.00400856	0.00838114	0.00220648	0.00863107	0.00195995	0.00986586	0.00186904	0.00133593	0.0194125	0.025419	0.0280194	0.00198343	0.00551952	0.0279567	0.00274385	0.00947493	0.00740341	0.00158574	0.00265397	0.000909727	0.00160302	0.00392613	0.00357402	0.00103565	0.00299409	0.00188502	0.00106315	0.00148395	0.000986802	0.00432104	0.00773264	0.00503347	0.00164083	0.00086405	0.00478753	0.00124121	0.00144276	0.00118725	0.00222577	0.00216026	0.00169281	0.00423572	0.000828526	0.0230367	0.000480429	0.00111869	0.000543153	0.000620959	0.00134607	0.000680116	0.0012435	0.00449449	0.000743252	0.00140933	0.000828424	0.00363561	0.0215273	0.00132798	0.0148999	0.000456804	0.00210778	0.000585785	0.000780542	0.000456931	0.000382766	0.000319922	0.000639619	0.000394759	0.00101845	0.000904429	0.000839466	0	0.000444719	0	0.0499822	0.0225271	0.0485712	0.0290237	0.00387343	0.0406332	0.0149062	0.00174035	0.00353777	0.00257736	0	0	0	0.000578345	0.000392263	0.00147508	0.00079769	0.00227498
N6-Acetyllysine	0.00344615	0.00289225	0.00169775	0.00233737	0.00308266	0.00421716	0	0.00127896	0.00134407	0.00130628	0.00105444	0.0015996	0.00315486	0.0024256	0.00304133	0.0022741	0.0025062	0.0024031	0.00258114	0.00104243	0.00201023	0.0022499	0.0024947	0.00142366	0.00307258	0.00220934	0.00305748	0.00193065	0.00292211	0.00286238	0.00509142	0.00459227	0.00351878	0.00125681	0.00213542	0.0028103	0.00260395	0.00185311	0.00196479	0.00212579	0.0019007	0.00168366	0.00134151	0.00164167	0.00381311	0.00155972	0.0030217	0.00181774	0.00276732	0.00204667	0.00163105	0.00155984	0.00143789	0.0032617	0.00137477	0.00167266	0.00205364	0.00146094	0.00203637	0.00223123	0.00191456	0.00226116	0.00248991	0.00220686	0.00140731	0.00288287	0.00192568	0.00308589	0.00191634	0.00130128	0.00261604	0.00151119	0.00452764	0.0023589	0.00270243	0.00312748	0.00335887	0.00374156	0.00295222	0.00282627	0.00177786	0.00308702	0.00145089	0.00278539	0.002765	0.00193317	0.00163932	0.00111565	0.00193371	0.00161427	0.00228943	0.00251685	0.00305211	0	0.00220528	0.00242947	0.00133952	0	0.00200148	0.00204975	0	0	0.0035248	0.00317505	0.00259268	0.00229672	0.00256877	0.00398606	0	0.00167126	0.00133145	0.00253003	0.0017518	0.00228752
N6-Methyllysine	0.000579938	0.000641968	0.000724025	0.000523666	0.000863258	0.000982012	0.000657796	0.000425483	0.00105428	0.000652605	0.00137742	0.000890219	0.000514625	0.000584102	0	0.00041438	0.000629103	0.000477488	0.0008223	0.000307451	0	0.000899378	0.000856241	0.000961008	0.00164928	0.00097618	0.00248805	0.00113965	0.000995873	0.000628775	0.00562545	0.00188686	0.00168326	0.000409007	0.00168861	0.00182842	0.00146378	0.00147594	0.00165804	0.00130848	0.00126058	0.000285856	0.00052013	0.000750396	0.00147525	0	0.000965765	0.000720866	0	0	0	0.00123676	0.000586016	0.000662073	0.000388233	0.000599424	0.000545838	0.000314495	0.000367456	0.000403242	0.000644841	0.000606727	0.000576863	0	0.000402867	0.00118345	0.000579633	0.000456639	0.000387675	0.000309157	0.000905083	0.000406162	0.00142982	0.00128509	0.00107253	0.00194567	0.000657198	0.00168358	0.00256572	0.00183189	0.00168091	0.000709894	0.000995865	0	0	0	0	0	0	0	0.000434602	0.000357347	0.000383911	0	0.000301057	0	0.00084476	0	0.000900431	0.00063282	0	0.00067778	0.00165861	0.000628996	0.000681728	0.00073912	0	0	0	0	0	0.000384085	0	0.000520883
N8-Acetylspermidine	0.0114819	0.00728159	0.0110788	0.00649481	0.00772223	0.00742687	0.0187019	0.0052903	0.0212645	0.00529419	0.0128097	0.0134233	0.0062561	0.0076216	0.00300777	0.00181703	0.00561487	0.00238801	0.00952843	0.00944209	0.00424654	0.015507	0.0121123	0.0258849	0.0436941	0.0148005	0.00966059	0.0265687	0.00847983	0.0109591	0.0310597	0.0323739	0.0252242	0.00318394	0.020571	0.0209676	0.00890508	0.0156311	0.00374318	0.00876885	0.00604686	0.00345212	0.00109282	0.00948898	0.00657974	0.00187681	0.00478834	0.00399329	0.0071238	0.0040951	0.00135823	0.0155896	0.0127731	0.00947149	0.00281469	0.00334264	0.00594282	0.000846482	0.000700838	0.00216895	0.00193507	0.00711884	0.00176791	0.00477075	0.000702048	0.0406813	0.0036164	0.00563963	0.000770861	0.000907194	0.00322827	0.000578734	0.0147276	0.0326764	0.0093098	0.00550709	0.00350114	0.00527642	0.0220505	0.00572817	0.0111954	0.00154563	0.00332688	0.00125338	0.00231622	0.0023198	0.000572473	0.000686363	0.00237993	0.00223937	0.00369477	0.0145299	0.00697264	0.000346777	0.00124507	0.000728776	0.00346788	0.00668315	0.0164301	0.00331122	0.00194358	0.00309208	0.0403202	0.0194886	0.00896278	0.0126076	0.0016537	0.00156326	0.000379748	0.00247045	0.00191787	0.00799179	0.0015899	0.00402489
NAD+	0.00159285	0.00244421	0.00128541	0.00639895	0.00817239	0.00430044	0.0122593	0.0019487	0.00193966	0.0134668	0.00277578	0.00401499	0.00459617	0.00403554	0.00163131	0.000722594	0.000690569	0.000650932	0.00272063	0.00196721	0.00109029	0.00117302	0.00157352	0.00112642	0.0016944	0.00223274	0	0.00972555	0.0088277	0.000551274	0.000893028	0.00525219	0.000538954	0.00080113	0.00161192	0.00151252	0.00203477	0.00205436	0	0.00109863	0.000821808	0.0018655	0.00748624	0.00181207	0.0105486	0.00509076	0.011133	0.011528	0.00138669	0.00101746	0.00286589	0.0015808	0.000427701	0.000694145	0	0.00244414	0.0018803	0.00241657	0.000661797	0.00148233	0	0	0	0	0.000432967	0	0.00162	0.000826685	0.00103936	0.000781572	0.00184164	0.000581115	0.00107929	0.00359362	0.000869898	0.000476149	0.00105642	0.000472558	0.00110946	0.00134645	0.000468165	0	0.00117355	0.000678638	0.000588614	0	0	0	0.000656428	0	0.00370053	0.00269725	0.00121128	0	0.00115758	0.00252637	0.00203824	0.00176176	0.00423759	0	0.000912464	0	0	0.000897135	0.000592496	0.00247577	0.00101982	0	0	0.00179033	0.000493425	0.00257771	0.00289561	0.00494073
Nicotinamide	0.000774575	0.000903794	0.000740554	0.00186884	0.00238016	0.00176825	0.00315803	0	0.000683283	0.00297367	0.00120517	0.00109784	0.00306258	0.00235127	0.00107771	0.000838995	0.000847061	0.00068363	0.000995157	0.000655932	0.000521986	0.000862208	0.000658757	0.00186238	0.00106493	0.000814026	0	0.00254822	0.00336162	0.000527558	0.000734543	0.00133117	0.000674008	0.000319379	0.00105968	0.00118118	0.000692614	0.000723434	0.000561628	0.000808631	0.000526703	0.00110583	0.00184857	0.000895432	0.00223939	0.0015629	0.00268897	0.00318821	0.00123357	0.000810339	0.0015322	0.00303289	0.00052933	0.000646198	0.000476808	0.000858961	0.00104365	0.00129097	0.000975762	0.000898018	0	0.000866507	0	0.000674095	0	0	0.00104901	0	0.00138951	0.000606853	0.0010369	0	0.000766074	0.00167111	0.000632002	0.0011114	0.00106854	0.000426275	0.00222373	0.0011193	0.000889895	0.00260003	0.00111588	0.000950008	0	0.000681141	0	0.000589244	0.000545762	0	0.00136902	0.00103952	0.000788447	0.000877451	0.00139683	0.00150273	0.00107376	0.00099375	0.00127925	0	0.000784302	0	0.000580217	0.000935462	0.000426399	0.00144841	0.00105385	0.00131638	0.000447653	0.000953123	0.000785742	0.00135961	0.00167446	0.00202857
Nicotinic acid	0.12923	0.0953128	0.112824	0.0541334	0.0841967	0.104444	0.0740053	0.103577	0.174641	0.072724	0.0989185	0.0995775	0.0504923	0.046082	0.0630374	0.044781	0.0794163	0.0742318	0.13135	0.0764706	0.0805744	0.115569	0.116528	0.0672552	0.0631358	0.0195478	0.046816	0.0691169	0.035409	0.0669664	0.112658	0.0349161	0.0643295	0.039353	0.0936471	0.0713853	0.088879	0.0715703	0.0674098	0.104606	0.0847118	0.0611393	0.0357363	0.0947937	0.0874923	0.0177988	0.0638301	0.0263441	0.0357569	0.0258844	0.0157837	0.0885811	0.0729225	0.0937174	0.099421	0.0976229	0.0667781	0.0682671	0.100628	0.136591	0.0510762	0.0578292	0.0358572	0.0451547	0.0132975	0.107589	0.0565645	0.0678417	0.0364284	0.0341748	0.0681248	0.0505291	0.102842	0.0452106	0.0983796	0.0838541	0.067759	0.0865009	0.0970395	0.0928944	0.0792486	0.0939862	0.0885963	0.033579	0.0546748	0.049468	0.0102402	0.0151404	0.0899645	0.048392	0.0912258	0.12102	0.138997	0.0306285	0.0640127	0.0477325	0.0223272	0.0561651	0.109851	0.0541361	0.0384474	0.0480599	0.152084	0.131144	0.094076	0.0682333	0.0894969	0.103809	0.0167566	0.0192368	0.0409835	0.0572279	0.0130415	0.030239
NMN	0	0.000291263	0.000170602	0.000449767	0.000478368	0.00066987	0.000833226	0	0.000168849	0.000268404	0.000156965	0.00021209	0.000955576	0.000706651	0.000140178	0	0.000208669	0	0.00054311	0.000387049	0.000308409	0.000223751	0.000343239	0.000382686	0	0	0	0.000302706	0.00107018	0	0.000131324	0.000383441	0	0	0	0.000371656	0	0.000254269	0	0.000154393	0	0.000215048	0	0.000246666	0.000406965	0	0.00060729	0.000406157	0.000195709	0	0	0.000364636	0	0	0	0.00033962	0	0.000182827	0.000188405	0.000123762	0	0	0	0	0	0	0.000178567	0	0	0	0.000609164	0.000155092	0	0.000853821	0	0	0.000582817	0	0.00045711	0.00013221	0.000606484	0	0.000406164	0	0	0	0	0	0	0	0.000238528	0.000304717	0	0	0	0	0	0	0	0	0	0	0.000117625	0	0	0.000273694	0.000228929	0	0	0	0	0	0	0.000223705
Normetanephrine	0	0.000779816	0.000610684	0.00230848	0.000869986	0.0017776	0	0	0	0	0.00045498	0.00047776	0.00241338	0.00111309	0.00102779	0.00138043	0.00107647	0.00136868	0	0	0	0	0	0	0.0019577	0.000633051	0.00126882	0.00137569	0	0.001415	0.000758053	0.000780825	0.00052174	0	0	0	0.000697934	0.000744409	0	0.000865885	0.00117346	0.0006466	0.000559094	0	0	0.000936414	0.00121404	0.000665798	0	0.000904168	0	0	0.000987072	0.00053377	0.000748978	0.000929402	0.00131001	0.000483065	0.000709858	0.00101041	0.00228675	0	0	0	0.000981326	0	0	0	0	0	0	0.000528202	0	0	0	0.00079107	0	0	0.0018327	0.00128765	0.000891823	0.000633995	0.000817214	0.00119049	0.00074189	0.000574956	0	0	0	0	0.000857387	0	0	0	0	0	0.00205216	0.00139198	0.00379222	0.00409586	0.00240382	0.00426387	0	0	0	0.000840198	0	0	0.000820965	0	0.000892999	0.000886621	0.000904761	0
Nω-Methylarginine	0.000371966	0	0.000562278	0	0	0.000465934	0	0	0	0	0	0	0	0	0.000305459	0	0	0	0	0	0	0	0.000242354	0	0	0	0	0	0.000422892	0	0	0	0	0	0	0	0.000326746	0	0	0	0	0	0	0	0	0	0.000564391	0	0.000297779	0	0.00040764	0	0	0.000335721	0	0	0	0	0	0	0.000345939	0	0	0	0	0.00108284	0	0	0	0	0	0	0	0	0	0	0	0	0	0	0	0	0	0	0	0	0	0	0	0	0	0	0	0	0	0	0	0	0	0	0	0	0	0	0	0	0	0	0	0	0	0	0	0
O-Acetylcarnitine	0	0	0	0	0	0	0	0	0.00123365	0	0	0	0	0	0	0	0	0	0	0	0	0	0	0	0	0	0	0.00667078	0	0	0	0	0	0	0	0	0	0.00877247	0.000644877	0	0.00134505	0	0	0	0	0	0	0	0	0	0	0	0	0	0	0	0	0	0	0	0	0	0	0	0	0.00418914	0	0	0	0	0	0	0	0	0	0.00171302	0	0	0	0	0	0	0	0	0	0	0	0	0	0	0	0	0	0	0	0	0	0	0	0	0	0	0	0	0	0	0	0	0	0	0	0	0	0
o-Hydroxybenzoic acid	0	0	0	0	0	0	0.00500733	0	0.00239878	0	0	0	0	0	0	0	0	0	0	0	0	0	0	0	0	0	0	0	0	0	0	0	0.00150704	0	0	0	0	0.00156447	0	0	0	0	0	0	0	0	0	0	0	0	0	0	0	0	0	0	0	0	0	0	0	0	0	0	0	0	0	0	0	0	0	0	0	0	0	0	0	0	0	0	0	0	0	0	0	0	0	0	0	0	0	0	0	0	0	0	0	0	0	0	0	0	0	0	0	0	0	0	0	0	0	0	0	0
O-Succinylhomoserine	0	0	0.000728825	0	0	0	0	0	0.000881246	0	0.00065284	0.000702773	0	0	0	0	0	0	0	0	0	0	0	0	0.0026842	0.00172107	0.00356158	0.00568603	0.00361629	0.00159922	0.00234153	0.00269888	0.0025444	0	0	0	0.0028714	0.00115586	0	0.00101585	0	0.0010108	0	0	0	0	0	0	0	0	0	0	0	0	0	0.000785926	0.000674721	0	0	0	0.0023718	0	0	0	0.0027839	0.00100464	0	0	0	0	0	0	0.000952627	0.00118492	0.000971795	0	0	0	0.00114821	0	0.00221399	0	0	0	0	0	0	0	0	0	0	0	0	0	0	0	0.00109006	0	0	0	0	0	0	0.00163254	0.00196891	0.00104372	0.000781107	0	0	0	0	0	0	0
Octanoic acid	0.00358957	0.00226204	0.00240177	0.00229548	0.00298468	0.00204354	0.00424947	0.00272854	0.00458186	0.00252125	0.0313492	0.00795473	0	0.00280648	0.00162839	0.00160227	0.00241467	0.00247716	0.00334168	0.00120775	0.00187965	0.00505659	0.00286221	0.00768407	0.00482876	0.0034067	0.00498941	0.0194806	0.00469675	0.00180724	0.0375756	0.0140767	0.00755042	0.00223859	0.0141402	0.00922189	0.00199692	0.0276435	0.00887867	0.00284058	0.00738384	0.00505247	0.00894072	0.00314039	0.00324525	0.0059184	0.00458789	0.00773707	0.00971445	0.00540891	0.00700421	0.00529546	0.00599965	0.00522011	0.00238298	0	0.00263271	0.00503803	0.00384982	0.00420716	0	0	0.00215819	0	0	0.00942951	0.00245974	0.0040749	0.0129045	0.0024623	0.00304603	0.00212631	0.0054123	0.0514762	0.00577605	0.00409625	0.00214554	0.00302474	0.00288991	0.00430332	0.00405494	0.00558989	0.00357584	0.00356946	0.00138761	0	0	0.0019488	0.00193529	0	0.00497688	0.00504975	0.00797405	0.00380181	0.00453543	0.00418436	0.00283982	0.00528881	0.00335711	0.00344067	0.002703	0	0.0100311	0.00451619	0.00170229	0.00657036	0.00203965	0.00332021	0.0017636	0.00209223	0.00219592	0.0100389	0.00229854	0.0065088
Octopine	0	0	0	0	0	0	0.00146572	0	0	0.000413218	0	0.000796732	0	0	0	0	0	0	0	0.000506583	0	0	0.00156958	0.010342	0	0.00211632	0	0	0	0	0	0	0	0	0	0	0	0	0	0	0	0	0	0	0	0	0	0	0	0	0	0	0	0	0	0	0	0	0	0	0	0	0	0	0	0	0	0	0	0	0	0	0	0	0	0	0	0	0.00101177	0.00133667	0.00148013	0	0	0.00925318	0	0	0	0	0	0	0	0.000537026	0	0	0	0	0	0	0	0	0	0	0	0	0	0	0	0	0	0	0	0	0	0
Ornithine	0.0100232	0.0161036	0.0301747	0.00813145	0.021335	0.0167383	0.0138974	0.0153243	0.0248053	0.00756259	0.0157789	0.012683	0.0240539	0.0282145	0.0188299	0.0186062	0.0203152	0.0194623	0.0114198	0.0101207	0.0254588	0.018935	0.0445142	0.00609316	0.0491739	0.0163214	0.0296917	0.0422693	0.0140693	0.0356712	0.0377233	0.0427932	0.0326184	0.0115954	0.0343861	0.0438694	0.0345149	0.0175335	0.0224443	0.0124868	0.0194625	0.0153418	0.0156172	0.03463	0.03151	0.0162993	0.0227939	0.0292906	0.00906524	0.00708232	0.00826585	0.0195809	0.0198662	0.0235312	0.0222043	0.0145798	0.00856582	0.00471212	0.00948838	0.0101452	0.0275821	0.0333103	0.022188	0.0404791	0.0126118	0.0754163	0.0135651	0.0176307	0.0101061	0.00744328	0.0159334	0.0208929	0.0122713	0.0113126	0.00947388	0.0107175	0.0121076	0.0128859	0.0403218	0.0213925	0.0208276	0.00684049	0.0280592	0.00770575	0.0160092	0.00895436	0.0126014	0.00398556	0.0176531	0.0196288	0.00763596	0.0123995	0.00909265	0.00427552	0.00575247	0.00434409	0.0204918	0.0243645	0.0490971	0.0169943	0.0128236	0.0108336	0.0156056	0.0129053	0.0153493	0.00707116	0.0121378	0.00775489	0.00476617	0.00679721	0.00927273	0.0226624	0.00669379	0.0238271
Orotic acid	0	0	0	0	0	0	0	0.00429542	0.00304893	0	0.00442481	0	0	0	0	0	0	0.00433201	0	0	0.0055709	0	0	0.00936691	0.0065735	0	0	0.023048	0	0	0.0172495	0.0264269	0.0346451	0	0.030609	0.0272822	0	0.00911368	0.00446401	0	0.00699702	0	0	0.00782143	0	0	0	0	0	0	0	0	0.00691422	0	0.00673004	0.00378627	0.00326858	0.0095878	0	0	0.00429431	0.00813795	0	0.00618574	0	0.00918897	0	0	0	0	0	0.00689907	0	0.0112374	0	0	0	0.0134137	0.00699329	0	0.00320814	0.00548825	0	0	0.00241041	0	0	0	0	0.00337028	0	0.00526657	0.00731137	0	0	0	0	0	0	0	0	0	0.00837723	0	0	0	0	0	0.00862825	0	0	0	0	0
Oxamic acid	0	0	0	0	0	0	0.00139825	0	0.00229709	0	0.00167643	0	0	0	0	0	0	0	0	0	0	0	0	0	0.00198799	0	0	0.00449689	0	0	0.00157882	0.00442244	0.00390953	0	0.00248235	0	0	0	0	0	0	0	0	0	0	0	0	0	0	0	0	0	0	0	0	0	0	0	0	0	0	0	0	0	0	0.00505718	0	0	0	0	0	0	0	0.00267094	0	0	0	0	0	0	0	0	0	0	0	0	0	0	0	0	0	0	0	0	0	0	0	0	0	0	0	0	0	0	0	0	0	0	0	0	0	0	0	0
p-Aminobenzoic acid	0	0	0.000742915	0.000723604	0	0.000653795	0	0.000595864	0.000354641	0.000858408	0.000431576	0.000617293	0.00128237	0.000766475	0.00108617	0.000567152	0	0.000340819	0.000498669	0.000558828	0.000569538	0.000817385	0	0.000464916	0	0.00121615	0.00104197	0	0	0	0	0	0	0.00111644	0	0	0.000397165	0	0	0.000521718	0	0.000352585	0.00044351	0	0	0.00127181	0	0	0.000451636	0.00112344	0.00097359	0	0	0.000224595	0.0012845	0.000308551	0.00139269	0.00144444	0.000726226	0.000628017	0.00213607	0.00120272	0.00146704	0.00117676	0.00449446	0	0.000439331	0.000412263	0.00068598	0.00094863	0.00155128	0.000688696	0.000562823	0	0.000622498	0.00115492	0.000397114	0.000854756	0	0.00089942	0	0.0005533	0.000514271	0.000584329	0.00152351	0.000522788	0.00309497	0.00188974	0.000316966	0.00104903	0.000570279	0	0	0.00110724	0.000445071	0.000630122	0.001212	0	0	0.000460138	0	0	0	0	0.000737171	0.000452972	0	0	0.000825148	0.00109763	0.000921864	0.0010807	0.000696969	0.00093723
p-Coumaric acid	0	0	0	0	0	0	0.00155272	0	0	0	0	0	0	0	0	0	0	0	0	0	0	0	0	0	0	0	0.00117868	0	0	0	0	0	0	0	0	0	0	0	0.000796008	0	0	0	0	0	0	0	0	0	0	0	0	0	0	0	0	0	0	0	0	0	0	0	0	0	0	0	0	0	0	0	0	0	0	0	0	0	0	0	0	0	0	0	0	0	0	0	0	0	0	0	0	0	0	0	0	0	0	0	0.00322292	0	0	0	0	0	0	0	0	0.000298088	0	0	0	0	0	0
p-Hydroxybenzoic acid	0	0	0	0	0	0	0.00280938	0	0.00320915	0	0.00225834	0.00155001	0.00156696	0	0	0	0	0	0.00228216	0	0	0.00192853	0.00102233	0.00477167	0.0125766	0.00600934	0.00771091	0.0124137	0.00665656	0.00564796	0.00284145	0.0040818	0.00425419	0	0.00301552	0.00580865	0	0.00272936	0.00301528	0	0.00165294	0	0	0.00158217	0	0	0	0	0	0	0	0.00313967	0.0013727	0	0	0	0	0	0	0	0	0	0	0	0	0.00909275	0	0.00227765	0	0	0	0	0.00214011	0.00391413	0.00612325	0.0012348	0	0.00195275	0.0046316	0	0.00541654	0.0043142	0.00427298	0	0	0	0	0	0	0	0	0	0	0	0	0	0	0	0.00269557	0	0	0	0.00217454	0	0	0.00125181	0	0	0	0	0	0	0	0
p-Hydroxymandelic acid	0.00111144	0.00111518	0.00291211	0.00224342	0.00245797	0.00181873	0	0	0.00172244	0	0	0	0.00315596	0.00277085	0.00164734	0.000982499	0.0021783	0.00158062	0.0050851	0	0	0	0.000720556	0.00669608	0.00374949	0	0	0.00657419	0.00652023	0.00824571	0.00343538	0.0100502	0.0125024	0	0.0406798	0.0297581	0	0.00237944	0.00685681	0.00145737	0	0	0	0.00337827	0	0	0	0	0.00227554	0.00230861	0.00162994	0.00304254	0.00953959	0.00276504	0	0	0	0.00258659	0	0.0020144	0	0	0	0.0018823	0.000767187	0.006625	0.00107417	0.000802299	0	0.000881862	0.00322446	0.00190339	0	0.00478502	0.00182471	0.00133048	0.00188745	0.00468697	0.00305918	0	0.00281086	0.00372893	0.00114412	0.000742095	0.000805707	0.000993515	0	0	0.000745651	0.000837623	0	0.000830423	0.00132294	0.00149409	0.00225253	0.00158131	0	0.00200488	0.0015632	0.0016081	0	0	0	0	0	0.0010175	0.00275093	0.000890515	0.000928309	0.00190969	0.0026456	0	0.000928389	0.00144979
Pantothenic acid	0.0140643	0.00784111	0.0085322	0.00409873	0.00511315	0.00576102	0.00634766	0.0168539	0.0227013	0.00578668	0.00922358	0.0150381	0.00449513	0.00521514	0.00965956	0.00953653	0.00873793	0.0140628	0.0124344	0.00681886	0.00974302	0.00759704	0.0100631	0.0177675	0.00516429	0.00205997	0.00487442	0.0157863	0.00263468	0.00736159	0.00999209	0.0027804	0.00728855	0.00430016	0.00859771	0.00412807	0.00690498	0.0166448	0.0109913	0.00493782	0.010525	0.00359654	0.00732072	0.0147648	0.00939247	0.00432038	0.0093292	0.00358837	0.00597974	0.00489091	0.00565298	0.031273	0.0190302	0.0344303	0.0134362	0.00811318	0.0058495	0.00360814	0.00784652	0.00972879	0.00852113	0.00880252	0.00811115	0.00925347	0.00331751	0.00882107	0.00895024	0.0131587	0.00495444	0.00766528	0.00978383	0.00650658	0.0156115	0.00491776	0.0117257	0.00825172	0.00820363	0.00975456	0.00770506	0.00902254	0.0055098	0.0199133	0.0061216	0.00695031	0.0123654	0.013738	0.00661123	0.00841672	0.016774	0.0140329	0.0118843	0.0147351	0.0292212	0.00821476	0.0140238	0.0139541	0.00362485	0.00386883	0.00728629	0.00388593	0.00560546	0.00648613	0.0121761	0.00874249	0.0130965	0.00583632	0.0131262	0.0241433	0.00406484	0.00517091	0.00755361	0.00790248	0.00489388	0.00632948
Paraxanthine	0.0029153	0.00213452	0.00368388	0.00423997	0.00329759	0.00213197	0	0	0	0	0	0	0	0	0	0	0	0	0.00164215	0.00126454	0	0.00173717	0.00122291	0	0.00405798	0.00264803	0.00488839	0.00416941	0.00298322	0.00271242	0	0	0	0	0	0	0.00349781	0.00654844	0.00352028	0.00296562	0.00408932	0.00211376	0.00249134	0.00134406	0.00374771	0.00396032	0.00452693	0.00204972	0	0.00193804	0.00152657	0.00208602	0.00515811	0.00219728	0.00316865	0.00449756	0.00328641	0.00254951	0.00272151	0.00205141	0.00117947	0	0	0.0036572	0.0020657	0	0.00212069	0.00278313	0	0	0.0038816	0	0.00417971	0.0027167	0.00324219	0.00204616	0.00219074	0.00193713	0.00692273	0.00269154	0.00381214	0.0150833	0.0040424	0.00296619	0.00244613	0	0.00315497	0	0	0	0	0.00174081	0	0.00412279	0.00204296	0	0.00557749	0.00450303	0.00157711	0.00261736	0.00245473	0.00390253	0	0	0.00331125	0.00298168	0.0062809	0.00951269	0	0	0	0	0	0
Pelargonic acid	0.00562183	0.0038366	0.00317525	0.00353078	0.0039948	0.00337584	0.00477563	0.00305092	0.00537683	0.0034238	0.00515824	0.00463499	0.00412222	0.00364169	0.00250017	0.0024691	0.00302491	0.00389354	0.00443861	0.00171504	0.00290037	0.00718173	0.00410778	0.0107078	0.00679438	0.00537585	0.00714872	0.00546472	0.00560338	0.00245473	0.00692204	0.00521726	0.0052983	0.00316027	0.00669317	0.00469379	0.00311178	0.00474986	0.00521863	0.00397371	0.00292526	0.00554396	0.00187632	0.00254967	0.00343899	0.00203179	0.00239811	0.00180131	0.00629065	0.00405436	0.0040639	0.00559156	0.0063479	0.00586808	0.0042405	0.00210214	0.00360235	0.00549577	0.00492114	0.00483966	0.00194372	0	0.00247442	0	0	0.00742588	0.0038768	0.00585507	0.0177016	0.00342543	0.00409748	0.00344858	0.00718561	0.00732646	0.00586096	0.00624461	0.00353919	0.00486165	0.00266353	0.00694874	0.00450072	0.0063171	0.00437047	0.00498667	0.00314673	0.00195774	0	0.00342042	0.00452277	0.00205778	0.00543835	0.00181696	0.00632826	0.00581217	0.00790189	0.00629416	0.00360121	0.0056623	0.00499093	0.00477277	0.00345728	0.00451092	0.00858682	0.00730829	0.00311744	0.00635736	0.00336152	0.00603488	0.00327048	0.00311729	0.00338924	0.00467136	0.0026592	0.00417769
Phe	0.0057137	0.00711572	0.00790613	0.00412893	0.00767549	0.00672413	0.0661652	0.0103584	0.0430539	0.009216	0.0528133	0.0212994	0.0101014	0.018155	0.0120074	0.0138128	0.0180019	0.0174507	0.00954369	0.00948476	0.0151987	0.0136481	0.0160262	0.00848551	0.0169273	0.0110818	0.0245296	0.0173826	0.016263	0.0163349	0.0139751	0.0387714	0.0195442	0.00778881	0.00846993	0.015075	0.0468546	0.469617	0.044041	0.0150214	0.0975227	0.0154726	0.00557342	0.0168053	0.0076949	0.00593982	0.0120723	0.00738807	0.00940547	0.012067	0.011305	0.0233438	0.0455993	0.0326003	0.0359289	0.0135872	0.0094446	0.00554407	0.0097329	0.0132913	0.0473154	0.0198051	0.0149063	0.0393478	0.0100316	0.148785	0.0116567	0.0141429	0.0100436	0.0097311	0.0106762	0.0160892	0.0685479	0.0409896	0.0399017	0.0623416	0.089783	0.0662817	0.0278809	0.0189312	0.0151626	0.0230919	0.0196287	0.00527847	0.0160872	0.0199991	0.0689575	0.0051008	0.0205076	0.0381776	0.026614	0.0277855	0.0384751	0.0201597	0.0252201	0.0245658	0.00847594	0.0153777	0.0349729	0.0120048	0.0205365	0.0229521	0.0729221	0.0365872	0.0489272	0.0187711	0.0895394	0.129962	0.0271086	0.0076165	0.0131334	0.0109143	0.0111209	0.0110694
Phthalic acid	0.00160578	0	0.00139705	0.00256053	0	0.00128531	0.0010684	0.00103739	0.00173938	0.00141969	0.00156682	0.00123851	0.00227053	0.00227408	0.00148844	0.00107247	0.00128535	0.00142542	0.00155336	0.00151153	0.00121429	0.00184458	0.00256352	0	0.00136447	0.000956888	0	0.00149601	0	0.00238192	0.00116649	0.00201179	0	0.00128028	0	0.0015575	0.00162214	0.00120553	0	0.00144702	0.00161565	0.00160739	0	0.00120858	0.00204486	0.00147309	0.00155352	0.000959219	0.000976595	0.00107622	0.000678533	0.000811552	0.00235658	0.00102556	0.00147719	0.00202786	0.0015192	0.00140083	0.000920986	0.00235463	0.000807955	0.00144187	0	0	0	0.00139518	0.00071378	0	0.00143411	0	0.00138707	0	0.00163873	0.00226949	0.00127183	0	0.00144699	0.00149123	0.00244735	0.00195415	0.00196032	0.00225523	0.0022864	0	0	0	0	0	0	0	0.00180791	0.00211183	0.00189581	0.0012022	0	0.00142173	0	0	0	0	0	0	0	0.00184004	0.00126703	0.00111418	0.00206726	0.00131046	0.00164454	0.00091623	0	0.000749197	0.000819674	0.00142118
Picolinic acid	0	0	0	0	0	0	0	0	0	0	0	0	0	0.00263698	0.000785506	0.000676738	0	0	0	0	0	0.000853826	0	0	0	0	0	0	0.000786139	0	0	0	0	0.00202863	0	0	0	0	0	0	0	0	0	0	0	0.000630733	0	0	0	0	0	0	0	0.000364088	0.0125674	0.0819152	0.0272857	0.251955	0.0178256	0.000761799	0	0	0.00906347	0.029203	0.00308298	0	0	0	0.00242358	0	0	0	0	0	0	0.00216264	0	0	0	0.038572	0	0	0	0	0	0	0	0	0	0	0	0	0	0	0	0	0	0	0	0	0	0	0	0	0	0	0	0	0	0	0	0	0	0
Pimelic acid	0.00273176	0.00156981	0.00268884	0	0.00254936	0.00224548	0.00102174	0.00125531	0.00175171	0.00177707	0.00122347	0.000755443	0.00263793	0.00693108	0.00867407	0.00955652	0.00706172	0.00794528	0.002137	0.00183596	0.00185394	0.0018247	0.00209854	0.00532266	0.00227318	0.00177423	0	0.00201829	0.00280851	0.00235852	0.00183519	0	0.00137695	0.00199596	0	0.00252797	0	0	0	0.00500508	0	0	0.00195395	0.00203399	0.00417396	0.00282299	0.0025499	0.00196118	0.0112003	0.0117209	0.00847072	0.00338095	0.0155443	0.00861499	0.00192182	0	0.00194504	0.00166239	0.0012562	0.00157375	0.00314504	0	0	0.0034916	0.00206609	0.0028498	0	0	0.00180888	0.00555573	0.0019351	0	0	0	0	0.00351074	0.00158464	0.00216421	0.00224952	0.00304803	0.00178499	0.00151225	0.0017916	0.00203239	0.0149168	0.0105367	0.00760201	0.0107424	0.0186285	0.00298115	0.0136163	0.00597124	0.0164579	0.0031998	0.00571767	0.016895	0.00210681	0	0	0	0	0.00543606	0	0.00274023	0.0186568	0.00760589	0.00130726	0.010913	0.0142707	0.0115003	0.0205629	0.0165097	0.0161605	0.0222714
Pipecolic acid	0.103516	0.0802599	0.0491139	0.064615	0.063675	0.084018	0.0379892	0.0597449	0.0371962	0.105532	0.0570273	0.0636585	0.0684324	0.0737114	0.0832569	0.0804846	0.0665156	0.067295	0.0525121	0.0972933	0.0925252	0.0642698	0.0602978	0.10826	0.0326719	0.0689711	0.0565496	0.0191763	0.0617725	0.0444317	0.0600461	0.0200435	0.0475908	0.0750371	0.0344395	0.0376324	0.0896242	0.0525608	0.0303255	0.114753	0.0341457	0.0662547	0.0865174	0.0502134	0.116894	0.105837	0.102631	0.0656187	0.00362844	0.00290719	0.00296897	0.0171076	0.00632961	0.00473288	0.0648	0.0467851	0.0922535	0.127544	0.0650484	0.069689	0.0807328	0.0628325	0.0621109	0.0570265	0.0805484	0.0153307	0.0528217	0.0782416	0.109093	0.0731868	0.0676434	0.0531202	0.061178	0.0333999	0.0528609	0.0753008	0.0635662	0.0437683	0.0274034	0.0591024	0.0252316	0.0163284	0.0206402	0.0581741	0.00233948	0.00158723	0.00141208	0.00161634	0.00470392	0.0953596	0.0184958	0.0457115	0.00277603	0.10853	0.00213909	0.00188439	0.122643	0.121608	0.0790492	0.144392	0.103416	0.201824	0.0395116	0.0517079	0.0663651	0.0803254	0.0373486	0.0406203	0	0.00147869	0.00149947	0.0013878	0.00132727	0.00247778
Piperidine	0.00302283	0.00630222	0.00272727	0.00199563	0.00340594	0.00317636	0.0389923	0.0231264	0.0356815	0.0206144	0.0182597	0.0143875	0.00132759	0.00152824	0.00261967	0.00354869	0.00428019	0.00237434	0.0241679	0.00760422	0.0202585	0.0580103	0.00934034	0	0.00114591	0.00110938	0.000728321	0.00196038	0	0.00136558	0.00343559	0.00330005	0.00214182	0.0162608	0.00100662	0.00260646	0.0202176	0.00150427	0.000829774	0.0316984	0.00890375	0.00324844	0.00113205	0.00538169	0.00195052	0.00280738	0.00664721	0.00189648	0.0036983	0.00395335	0.00156939	0.0208491	0.0178495	0.0126546	0.00291005	0.0018347	0.00288093	0	0	0.000739592	0.00307188	0.00246212	0.00195544	0.00144731	0.0013736	0	0.00139027	0.00140248	0.000767188	0.000758199	0.00139432	0.00263147	0.000757606	0.00489422	0.000822078	0.00385775	0.00129917	0.0031147	0.00318361	0.00436825	0.00104165	0.000771121	0.00170833	0.00317669	0.00117421	0.00119505	0.00124985	0	0.00116326	0.00115473	0.00528131	0.0308337	0.00905176	0.00560658	0.00255493	0.00303203	0.00725322	0.00624183	0.00113936	0.00828353	0.00534182	0.00670863	0	0	0.00168006	0.00102353	0.00127698	0.00163648	0.000444434	0.000901289	0.00101818	0.011004	0.00103752	0.00210683
Pro	0.00392225	0.00474428	0.00474114	0.00396313	0.0055131	0.00539999	0.00541222	0.00292943	0.00483381	0.0039331	0.00423306	0.0033153	0.0084222	0.00718724	0.00904531	0.00667951	0.00692478	0.00798518	0.00646443	0.00847953	0.0079863	0.00810825	0.00773475	0.176459	0.00705394	0.0045385	0.00449897	0.0655502	0.00867735	0.00575645	0.00783344	0.0172766	0.00946581	0.002986	0.00645932	0.0452658	0.00342833	0.00972662	0.006418	0.00620368	0.00713373	0.00547555	0.00604335	0.00779481	0.00588354	0.00423681	0.0071872	0.00534408	0.00838266	0.00697996	0.00547745	0.00752605	0.00818106	0.00896999	0.00711988	0.00574462	0.00491205	0.00546943	0.00528301	0.00663033	0.00595343	0.00398731	0.00383531	0.00472574	0.00372018	0.00524694	0.00450243	0.00808351	0.00621708	0.00640502	0.00858198	0.00639563	0.00834954	0.00701071	0.00861183	0.00888962	0.00929312	0.0135853	0.0287171	0.0053433	0.0241913	0.011255	0.00846287	0.004564	0.00679404	0.00565854	0.00696319	0.00576717	0.00782301	0.00669234	0.00563801	0.00614227	0.00626199	0.00721542	0.00495247	0.00468058	0.0032519	0.00382599	0.00746117	0.00400925	0.00284466	0.00377709	0.00805039	0.0112902	0.00871365	0.00690463	0.0101608	0.0105513	0.00610977	0.00516333	0.00704585	0.00765974	0.00486464	0.00701638
Propionic acid	0.788391	0.554802	0.426071	0.191767	0.369306	0.503703	1.6467	1.25479	2.15667	0.44191	1.03932	1.21159	0.472024	0.404788	0.37581	0.287761	0.495495	0.361264	0.708183	0.377445	0.41849	1.58796	0.66923	0.88715	0.790231	0.44183	0.74133	1.0276	0.679593	0.404146	1.00644	0.336551	0.8488	0.519878	1.04247	0.7173	0.644667	1.15167	1.7718	0.849258	0.703554	1.04529	0.112808	0.46043	0.453503	0.283023	0.410276	0.3015	0.312007	0.182946	0.139134	1.69376	1.69886	0.856547	0.33246	0.86345	0.763587	0.312143	0.422841	0.813399	0.240292	0.135797	0.306943	0.195303	0.113734	1.74792	0.662591	0.989666	0.289474	0.244426	0.95858	0.535239	1.17829	0.910303	1.14342	1.04345	0.625408	0.81645	0.504406	1.07192	1.22848	0.862584	1.25851	0.221751	0.217317	0.283551	0.0410785	0.0545483	0.368551	0.268971	0.341991	0.399995	0.396178	0.202767	0.371074	0.265596	0.23069	0.354914	0.53585	0.207687	0.150463	0.240716	1.75639	0.81133	0.517176	1.0786	0.351696	0.53456	0.153781	0.145366	0.14832	0.34794	0.117262	0.22421
Prostaglandin E2	0	0	0	0	0	0	0	0	0.00118167	0	0	0.00182089	0	0	0	0	0	0	0	0	0	0	0	0	0	0	0	0	0	0	0	0	0	0	0	0	0	0.00382201	0.003071	0	0	0	0	0	0	0	0	0	0	0	0	0	0	0	0	0	0.00275931	0	0	0.0010117	0	0	0.000991073	0	0	0	0	0	0	0	0	0	0	0	0	0	0	0	0	0	0	0	0	0	0	0	0	0	0	0	0	0	0	0	0	0	0	0.00106058	0	0	0	0	0.00773207	0.00162339	0	0.00250198	0	0	0	0	0	0	0	0
Prostaglandin F2α	0	0	0	0	0	0	0	0	0.00279472	0	0.00262264	0.00450858	0	0	0	0	0	0	0	0	0	0.000907934	0	0	0.00980572	0	0.00443361	0	0	0	0	0	0	0	0	0	0	0.00146514	0.0137948	0	0	0	0.000921316	0.00337348	0.0199348	0.000792937	0	0	0	0	0	0	0	0	0	0	0.00235793	0	0	0	0.00252221	0	0	0	0	0	0	0	0	0	0	0	0	0	0.00696107	0	0	0	0.00174169	0.00474581	0	0	0.00275178	0.00332973	0	0	0	0	0	0	0	0	0	0	0	0	0	0	0	0	0	0	0.00710001	0.00238931	0	0.00368334	0	0	0	0	0	0.000752617	0	0
Pterin	0	0	0	0	0	0	0	0	0	0	0	0	0	0.000271203	0	0	0	0	0	0	0	0	0	0	0	0	0	0	0	0	0	0	0	0	0	0	0	0	0	0	0.000271718	0	0.000341	0	0	0	0	0	0.000235754	0	0.000169565	0.00012884	0	0	0.000328166	0	0.000211404	0.000164097	0	0	0.000229714	0	0.00029396	0	0.000523246	0	0	0	0	0	0	0	0	0	0	0	0	0.000138505	0	0	0	0.000187913	0	0	0	0.000384414	0.000517505	0	0	0.00033528	0	0	0	0	0	0	0	0	0	0	0	0	0	0	0	0	0	0	0	0	0	0	0	0
Purine	0	0	0	0	0	0	0	0.000735182	0	0	0	0.000308088	0	0	0.000478073	0.000413881	0	0.000462967	0	0	0.000577418	0	0	0	0	0	0	0	0	0	0	0	0	0	0	0	0	0	0	0	0	0	0	0.000381306	0	0	0	0	0	0	0	0	0	0	0	0	0	0	0	0	0	0	0	0	0	0	0	0	0	0.000322675	0	0	0	0	0	0	0	0	0	0	0	0	0	0	0	0	0	0	0.000404502	0	0	0	0	0	0	0	0	0	0	0	0	0	0	0	0	0	0	0	0	0	0	0.000554579	0	0
Putrescine	0.00222584	0.00237794	0.00366735	0.00217944	0.00692589	0.00437815	0.0940325	0.0165229	0.1087	0.0102096	0.129843	0.0636766	0.00831351	0.0128031	0.00649361	0.0032047	0.0100657	0.00489731	0.00636328	0.0025786	0.00410931	0.00681385	0.0236712	0.0431676	0.34316	0.302839	0.218068	0.347363	0.160567	0.164604	0.151612	0.170086	0.150114	0.00194278	0.0945643	0.162148	0.237536	0.272691	0.134594	0.011748	0.0792435	0.00888193	0.000511762	0.00501676	0.00548966	0.00103725	0.00195083	0.001587	0.00353029	0.00146262	0.000884281	0.0134273	0.00678815	0.00995503	0.00267182	0.00297355	0.000916661	0.000375438	0.000724556	0.00160322	0.00228785	0.00249733	0.00347039	0.00266401	0.00042277	0.110403	0.00458491	0.00323226	0	0.000312096	0.00485293	0.00200285	0.00364229	0.0180406	0.00274799	0.00701466	0.00304687	0.00668437	0.04332	0.00517664	0.0377854	0.00460246	0.00194959	0.000645469	0.00096342	0.000405503	0	0	0.00179245	0.000865666	0.00339279	0.00480172	0.00583538	0	0.000290845	0	0.00410739	0.00618939	0.174939	0.00623169	0.00433366	0.00284946	0.0157701	0.00550938	0.00346226	0.0047953	0.00143862	0.00133302	0	0.000332996	0.00119411	0.00303229	0.00071111	0.00210623
Pyridoxal	0.00130798	0.001156	0.00251918	0.00162689	0.00106119	0.00100912	0.00225168	0.00120302	0.00352304	0.00250349	0.00258977	0.00189848	0.00303049	0.00207209	0.00214893	0.00229606	0.00251425	0.00343068	0.00230086	0.00147434	0.0017885	0.00233408	0.00476363	0.00216103	0.00132777	0.000659835	0.00100293	0.00108424	0.00130876	0.00134139	0.0010563	0.000932151	0.000687851	0.00050116	0.000943069	0.00107829	0.000926719	0.00128496	0.000664784	0.0013786	0.00156709	0.00119296	0.00225494	0.001755	0.00283967	0.0102769	0.00244042	0.00869026	0.0019592	0.0021543	0.0025902	0.00195153	0.0018967	0.00201354	0.00205282	0.00174203	0.00213855	0.00123897	0.00237711	0.00337028	0.00355428	0.00214308	0.00141958	0.00250725	0.00154566	0.00193497	0.00158471	0.00153704	0.00229095	0.00217879	0.00207449	0.00153376	0.00217648	0.00138346	0.0019807	0.00171111	0.0091501	0.00144933	0.00177173	0	0.00135646	0.00215649	0.00153732	0.00175706	0.00229832	0.0010822	0.00156357	0.00134539	0.00134497	0.00136878	0.00214062	0.00256277	0.00210156	0.00184177	0.00190599	0.00176713	0.00224019	0.00137329	0.00146614	0.0017503	0.00131606	0.00173962	0.00317242	0.00222147	0.00239426	0.00339005	0.00164694	0.00177898	0.0019866	0.00195305	0.00324081	0.00173313	0.0016277	0.00355956
Pyridoxamine	0.00490848	0.00584084	0.00616499	0.00560915	0.00519725	0.00560848	0.00255778	0.00515066	0.00324377	0.00421816	0.00322262	0.00403863	0.00376431	0.00355936	0.00472545	0.00505119	0.00357121	0.00363511	0.00367445	0.00489734	0.00710646	0.0023104	0.00280736	0.00416256	0.006585	0.00536302	0.00547986	0.00419328	0.00387691	0.00597285	0.00390346	0.00261191	0.00294167	0.00480533	0.00346895	0.00347442	0.00469775	0.00269945	0.00129729	0.00395727	0.00355491	0.0021091	0.00770755	0.00411223	0.00827192	0.00833857	0.00533155	0.0061225	0.00562558	0.00444733	0.00418969	0.00300437	0.00186955	0.00513106	0.00571117	0.00580863	0.00457167	0.00337335	0.00366387	0.00524485	0.00697292	0.0063614	0.00666249	0.00659429	0.0072378	0.00221134	0.00316431	0.00419671	0.0039249	0.00291671	0.00350448	0.0022304	0.00614024	0.00279889	0.00376769	0.00356589	0.00391074	0.00333598	0.00330271	0.00297613	0.00150767	0.00224734	0.00314548	0.00330421	0.0100869	0.00658461	0.00329172	0.0024394	0.00522093	0.00544555	0.00399326	0.00495324	0.00576554	0.00360438	0.00462289	0.00441085	0.00617295	0.00667848	0.00819352	0.00560826	0.00472642	0.00637826	0.00378525	0.00459822	0.00803666	0.00494475	0.00223488	0.00305179	0.00143371	0.00241705	0.00335505	0.00539643	0.00251082	0.00375967
Pyridoxamine 5'-phosphate	0.00018045	0.000152284	0.000152597	0.000168053	0.000147299	0.000109406	0.00016848	0	0.000215005	0.000319183	0	0.000226601	0.000170326	0	0.000118178	0	0	0.000110189	0.000256832	0.000520807	0.000570625	0.000189861	0.000288081	0.000173948	0.000154696	0	0	0	0.000213646	0.000216749	0.000133004	0	0	0.000126237	0	0	0.000230037	0.000155284	9.25992e-05	0	0.000161225	0.00026575	0.000140427	0.00030177	0.00017623	0.000143819	0.000285815	0.000173177	0.000133985	0.000194431	9.76281e-05	0.000212192	0.000162339	0.000208459	0	0.000230342	0	0.000150399	9.55385e-05	0.000195257	0	0	0	0	0	0	0.000158726	0.000108434	0	0.000120783	0.000396144	0.000296518	0.000118563	0.000168523	0.000260516	0	0.000245856	0.000197549	0	0.000191032	0.000218962	0	0.000352416	7.68624e-05	0.000135995	0	0	0	0	0	0	0.000157219	0.000333977	0.000116643	0	0.000141836	0	0	0.000122901	0	0	0	0	0	0	0	0.000145858	0	0.000190518	0	0	9.51404e-05	0.000104473	0.000243716
Pyridoxine	0.00252659	0.00138301	0.00100915	0.00221733	0.0014691	0.00126944	0.00151382	0.00112897	0.00135751	0.00107657	0.00131501	0	0.00402326	0.00258549	0	0.00278408	0.00271549	0.00261551	0.0014532	0.00092208	0	0.00136328	0.000809656	0.00186915	0.00351873	0.00165556	0.00250091	0.00192344	0.00165294	0.00193506	0.00215862	0.00380693	0.00279092	0.00143077	0.00169091	0.000955919	0.00174045	0.00157235	0.00119474	0.00202608	0.00205821	0.00100122	0.00128712	0.0010688	0.000974898	0.00194819	0.003089	0.00135676	0.0019059	0.00195084	0.00200076	0.000817541	0.00200129	0.00119714	0.0015811	0.00119617	0.00452315	0.000777433	0.00109301	0.00174187	0.00386987	0.00214952	0.00176238	0.0022807	0.00418789	0	0.00176724	0.00132411	0.00259538	0.0020536	0.00222398	0.0015452	0.00174246	0.00191228	0.00123773	0.00226121	0.00144094	0.00116681	0.00240947	0.00322122	0.00206899	0.00130269	0.00174345	0.0038996	0.00220134	0.000987858	0.00230598	0.00150127	0	0.00110813	0.00177955	0.00167577	0.00159209	0.0021269	0.00134402	0.00188505	0.0029693	0.00187639	0	0.00230904	0.00120252	0.00172362	0.00175696	0.00154427	0.00149185	0.00230714	0.000989451	0.00123137	0.00249926	0.0025625	0.00274706	0.00263628	0.00249928	0.00301419
Quinic acid	0.004428	0.00323307	0.00294879	0.00232388	0.00446138	0.00148217	0.00448922	0.000905911	0.00297497	0.00193684	0.00765838	0.0038013	0.0110165	0.0029747	0.00331072	0.00347445	0.00363359	0.00538978	0.00285981	0.00133162	0.00157267	0.033112	0.00177829	0.010021	0.0167902	0.00245203	0.00598602	0.148946	0.0142164	0.00679732	0.000726387	0.0248635	0.00143271	0.00112769	0.00102419	0.0036168	0.0132061	0.199616	0.00272712	0.00338904	0.243903	0.00204634	0.00220442	0.00153587	0.00148468	0.00157199	0.00666948	0.00304702	0.00102809	0.00256374	0.000509265	0.000886754	0.0032982	0.00642538	0.00465205	0.00424746	0.0028672	0.00258949	0.00263163	0.00468978	0.00134402	0.00456888	0	0.00347723	0.0013008	0.0106238	0.00333797	0.000885211	0.0029107	0.00184326	0.00764056	0.00293415	0.00410606	0.0779395	0.00406833	0.0154942	0.0014642	0.00595571	0.13636	0.00597261	0.078122	0.0375101	0.0169393	0.00313936	0.00147713	0	0.000990783	0	0.00134047	0	0.010386	0.00249561	0.00259733	0.000684107	0.00124297	0.000928476	0.00523511	0.00225153	0.00506156	0.00432383	0.00222155	0.00213391	0.00412966	0.00427512	0.00222414	0.0033753	0.00163692	0.00329022	0.00182313	0.00115319	0.00495875	0.00125892	0.00286109	0.00344707
Quinolinic acid	0	0	0	0	0	0	0	0	0	0	0	0	0	0	0	0	0	0	0.0079015	0	0	0.00734962	0.00451425	0	0	0	0	0	0	0	0	0	0	0	0	0	0	0	0	0	0	0	0	0	0	0	0	0	0	0	0	0	0	0.00180873	0	0	0	0	0	0	0	0	0	0	0	0	0	0	0	0	0	0	0	0	0	0	0	0	0	0	0	0	0	0	0	0	0	0	0	0	0	0	0	0	0	0	0	0	0	0	0	0	0	0	0	0	0	0	0	0	0	0	0	0
Ribulose 5-phosphate	0	0	0	0	0	0	0.000539028	0	0	0	0.00127666	0.000322042	0	0	0	0	0	0	0.000811101	0.00201145	0.000998043	0.0010449	0.00377522	0	0	0	0	0	0	0	0	0	0	0	0	0	0	0	0	0	0	0.000976801	0	0.000715249	0	0	0	0	0	0	0	0	0	0	0	0	0	0	0	0	0	0	0	0	0	0	0	0	0	0	0.000707342	0	0	0.00267094	0.000741584	0	0.000550579	0.000404525	0.000585324	0.00045578	0.000514795	0	0.000851653	0	0	0	0	0	0	0	0	0.00071334	0	0	0	0	0	0	0	0	0	0	0	0	0	0	0	0	0	0	0	0	0	0
S-Adenosylmethionine	0.000618525	0.000666594	0.000990258	0.000812882	0.000829974	0.000549188	0.00292199	0.000973025	0.00204313	0.00119425	0.00174721	0.001601	0.00091728	0.00134768	0.000610354	0.000400651	0.000991643	0.000479196	0.00109195	0.000629126	0.00086572	0.00172186	0.000755641	0.000779831	0.0013074	0.000634137	0.000612598	0.00215092	0.00179081	0.00129947	0.00181637	0.00155468	0.000754798	0.000455715	0.00128734	0.0019047	0.000439104	0.00142001	0.000474156	0.000371185	0.000783813	0.000269829	0.000445079	0.00105477	0.00170089	0.000435967	0.000974881	0.00138965	0.000583213	0.000407177	0.000288235	0.00196505	0.00112386	0.0015261	0.000631219	0.000691025	0.000574058	0.00024964	0.000465667	0.000731197	0.00065578	0.00108034	0.000534473	0.000602286	0.000283772	0.00392086	0.000566311	0.000341048	0.00016364	0.000203362	0.000431477	0.000207213	0.000916043	0.00153289	0.000865404	0.000885474	0.000576078	0.000651414	0.00170679	0.00104984	0.00150629	9.64959e-05	0.000644976	0.00017527	0.000229761	0.000180922	0	0	0	0	0.00079699	0.00164594	0.00089519	0	0.000244719	0.000185017	0.000313626	0.000367594	0.000955374	0.000208679	0.000200015	0.000181189	0.00145104	0.0006706	0.00052233	0.00115125	0.000172904	0	0	0.000177493	0.000115157	0.000486815	0.000158153	0.000391558
S-Carboxymethylcysteine	0	9.99184e-05	0	0	0	0	0.000261617	0	0.000671891	0.00013568	0.000219065	0.000350506	0	0	0	0	7.67803e-05	9.11127e-05	0	0	0.000132059	0.000345102	9.40265e-05	0	0.00048397	0	0	0.000828386	0.000311424	0.000181646	0.000123263	0.00133281	0.000306802	0	0	0.000206764	0.000203434	0.000912204	0.000432834	0.000172405	0.000249407	0	0	0.000214956	0	0	9.8936e-05	0	0	0	0	0	0.00017325	0	0	0	0.000110158	0	0.000130614	0	0	0	0	0	0	0.000558795	0	0	0	0	0	0	0	0.000535454	0.000124388	0	0	0.000185961	0.000197079	9.74769e-05	0.000261102	0.000170984	0	0	0	0	0	0	0	0	0	0.000153196	0	0.00246842	0	7.50699e-05	7.27581e-05	0	0.000460517	0	0	0	0.000227837	0	0	0.000120194	0	0	0	0	0	0	0	0
S-Methylmethionine	0	0	0	0	0	0	0	0	0.00026788	0	0	0	0	0	0	0	0	0	0	0	0	0	0	0	0.0036002	0.000675761	0	0.000450004	0	0	0	0	0	0	0	0	0.000627828	0	0.000561326	0.000341272	0	0	0	0.000284095	0	0	0	0	0	0	0	0	0	0	0	0	0	0	0	0.000261877	0.00016791	0	0	0	0.000738322	0	0	0	0	0	0	0	0	0.000669525	0	0	0	0	0	0	0	0	0	0	0	0	0	0	0	0	0	0	0	0	0	0	0	0	0	0	0	0	0	0	0	0	0	0	0	0	0	0	0	0
Saccharopine	0.000845223	0.000684144	0.000903777	0.00136356	0	0	0.00355032	0.00548296	0.00931007	0.00183933	0.00435227	0.00486355	0.00291378	0.00194338	0.00228262	0.00245008	0.00249412	0.00469828	0.00222261	0.00228346	0.00208006	0.00152763	0.00216747	0.00393259	0.00699187	0.00227341	0.00166191	0.0189065	0.00309567	0.00266062	0.00291265	0.0031844	0.00328623	0	0.00114583	0.00461081	0	0.00282419	0.000508843	0	0.000777704	0.000660878	0.00219741	0.00269358	0.00345302	0.00197472	0.0026265	0.00179731	0.00156898	0.00129102	0.00138172	0.000708372	0.00117789	0.00126793	0.000802937	0.000896458	0.00154419	0.000877792	0.000875881	0.00126524	0.00208712	0.000959255	0.00158775	0.00132796	0.00147664	0.000768495	0.00134719	0.00189634	0.00434114	0.00312595	0.00164777	0.00161194	0.00167577	0.00154908	0.000599018	0.000842912	0.00117836	0.000991054	0.00653282	0.0106104	0.00357225	0.00478699	0.00348599	0.00600284	0.0082381	0.00121836	0.000666321	0.00275729	0.00087442	0.00483371	0.00282951	0.00256612	0.00417019	0.0139989	0.00437078	0.0139896	0.00118902	0.000797492	0	0.00124895	0.00141344	0.000925559	0.00085797	0.00117891	0.00182815	0.00155209	0.000928596	0.0010692	0.0343167	0.0258163	0.0236856	0.0149403	0.045322	0.0122655
Sarcosine	0	0	0	0	0	0	0.00842317	0.00424887	0.0108674	0.00214212	0.00891143	0.00545015	0.00487489	0.00451219	0.0013465	0	0.00360279	0.00253009	0.00323358	0	0.0030485	0.0063791	0.00531407	0	0	0	0	0.054319	0	0	0.00677311	0.0241264	0.0536956	0	0.0113745	0.0125652	0.00204811	0.0103117	0.00787757	0.00266198	0.0163339	0	0	0.00327164	0.00340215	0	0.00222458	0	0	0.00223082	0.00149036	0.0035689	0.0179685	0.00228707	0	0	0	0	0	0.00225913	0.00170399	0	0	0	0	0.0412486	0	0	0	0	0	0	0.0046836	0.0119855	0.00304932	0	0.00246131	0.00180746	0.00660371	0.0036481	0.0199619	0.00968261	0.00840699	0.00286283	0	0	0	0	0	0	0	0.00161208	0	0	0	0	0	0	0	0	0	0	0.0193488	0	0.00276047	0.00511823	0	0.00197866	0	0	0	0	0	0
Scopolamine	0.000440345	0.000631495	0	0.000609568	0.00114228	0.00146282	0	0	0.000366326	0	0	0	0.000489094	0.000398103	0	0	0	0	0	0.000900471	0.000545083	0	0.000320376	0	0.00120265	0.000630517	0.0010213	0.00108875	0.00160161	0.0006649	0.000365088	0	0.000695149	0	0	0.000416125	0.00125503	0.000579925	0	0	0.00075194	0	0.000268041	0	0	0	0	0.000268612	0	0	0	0.000300216	0	0	0	0	0	0	0	0	0.000478298	0	0	0	0.000346048	0.000579805	0.00042856	0	0.000521117	0.000310039	0.000517773	0.000369932	0.000484486	0.000599376	0.000718375	0.000455057	0.000689646	0.000487801	0.00129023	0	0	0.000457933	0.000352721	0	0	0	0	0	0	0	0	0.000360699	0	0	0	0	0	0	0	0	0	0	0	0	0	0	0	0	0	0	0	0	0	0
SDMA	0.000689173	0.000943705	0.000878688	0.00501871	0.00612035	0.00704347	0.00178072	0	0.00284356	0.000599139	0.0019204	0.00129068	0	0	0	0	0	0	0	0	0.000692902	0	0.00104029	0.00342294	0.00682359	0.00666712	0.00613057	0.00533383	0.00683716	0.00442801	0.00478309	0.002835	0.00437048	0.000326196	0.00496429	0.0077668	0.00612492	0.00509201	0.00446045	0.00618149	0.00167865	0.000451075	0	0.000374548	0	0	0.000386628	0	0	0	0	0.00333237	0.000952209	0.00043904	0.00141651	0	0	0	0	0	0	0	0	0	0	0.00667726	0	0	0	0	0	0	0.0018702	0.00509927	0.0061305	0.0046629	0.0042749	0.00475275	0.00191635	0.000641723	0.00173407	0.000315728	0.00163565	0	0	0	0	0	0	0	0	0	0	0	0	0	0	0	0.00362992	0	0	0	0.00223092	0	0	0	0	0	0	0	0	0	0	0
Sebacic acid	0.000945049	0.00103598	0.00101429	0	0.00129633	0.0015825	0.000712804	0.00185505	0.00176403	0.0018107	0.00143141	0.00148229	0.00092401	0.00123501	0.00123186	0.00157514	0.00152327	0.00207334	0.00128549	0.00122102	0.000943604	0.00126581	0.00131332	0	0	0.000843922	0.00125534	0	0.00159512	0.00100114	0.00122204	0	0.000790691	0.0016221	0.00112834	0.00209718	0	0	0	0.00259567	0.000618298	0.000976801	0.000616652	0.00163166	0.00174161	0.00262519	0.0022996	0.00122989	0.00591107	0.00720879	0.00397927	0.00234222	0.00478248	0.00463148	0.0011722	0.000969021	0.00105164	0.00212013	0.00120091	0.00137141	0	0	0.00264721	0	0	0	0.00170222	0.00278488	0.00224361	0.00192626	0.00196059	0.00105934	0.00212164	0	0.00121522	0.00156514	0.00137817	0.0013147	0	0.002277	0.00133175	0.00115653	0.0013483	0.00196012	0.00410463	0.00269218	0.00154522	0.00456524	0.00474795	0.00370884	0.00348148	0.00303983	0.00742788	0.00446402	0.00552601	0.00613872	0.00133833	0.00146579	0.0011465	0	0.000749688	0	0	0.00129993	0.00221047	0.0020432	0.00147127	0.00197975	0.00477735	0.00777918	0.00869619	0.00603975	0.00486455	0.00510479
Sedoheptulose 7-phosphate	0	0	0	0	0	0	0	0	0	0	0	0	0	0	0	0	0	0	0	0.00130213	0.00108121	0	0.00226174	0	0	0	0	0	0	0	0	0	0	0	0	0	0	0	0	0	0	0	0	0	0	0	0	0	0	0	0	0	0.000970358	0	0	0	0	0	0	0	0	0	0	0	0	0	0	0	0	0	0	0	0	0.00204934	0	0	0	0	0.00093611	0	0	0	0	0	0	0	0	0	0	0	0	0	0	0	0	0	0	0	0	0	0	0	0	0	0	0	0	0	0	0	0	0	0	0
Sepiapterin	0	0.000866148	0.00117267	0.000903286	0	0.000884842	0.000481809	0	0.000783483	0.00698253	0.0154784	0.00109673	0.00174593	0.00149415	0.0011265	0.00122991	0.000839321	0.000570024	0.0082519	0.000994567	0.000707575	0	0.000934834	0	0	0.000677933	0	0.000779286	0	0	0	0.0122898	0	0.000660723	0.000384237	0.00263925	0.00142779	0.00191603	0	0.00119493	0.000625244	0.000736057	0.000854593	0.0012102	0	0.0205398	0.00117999	0.0301515	0	0	0	0.00040078	0.000425806	0.000343789	0.000879634	0.000576122	0.00129145	0.00154983	0.0010262	0.00172508	0.0134744	0	0	0.00104174	0.000657428	0	0.000463139	0	0	0	0	0	0	0	0.0075516	0.000722267	0.00124101	0.000725908	0.00126868	0.00102743	0.000466568	0	0	0.02311	0	0	0.000718272	0	0	0	0	0	0	0	0	0	0	0	0	0	0	0	0	0	0.000628474	0.00164622	0.00936968	0.00137901	0.000471789	0	0.000474605	0.000383272	0	0
Ser	0.0139619	0.0136585	0.0194964	0.0084608	0.0170435	0.0134624	0.0613365	0.0187812	0.0590265	0.019025	0.0373527	0.0315774	0.0179477	0.0220588	0.0170578	0.0164469	0.0241456	0.0220937	0.0225459	0.0289642	0.0230451	0.039593	0.0352611	0.0261921	0.0269064	0.0164036	0.0257985	0.0244327	0.0243972	0.0254052	0.0222586	0.0270344	0.0205389	0.0129229	0.0139416	0.0275873	0.0175541	0.0428894	0.0319359	0.0117428	0.0158845	0.0156795	0.0113626	0.0233798	0.0154883	0.0132154	0.0147114	0.0132704	0.0240577	0.0237633	0.0254594	0.0400251	0.0811488	0.0367091	0.0234454	0.0161368	0.0108997	0.0115474	0.00844447	0.0122503	0.0301812	0.0222423	0.022946	0.0387966	0.0128147	0.054869	0.0162093	0.0402608	0.0227014	0.0149442	0.0136177	0.0168526	0.0294305	0.0372846	0.0288848	0.0473029	0.0358017	0.0541771	0.033288	0.0246163	0.0340606	0.0300633	0.0312649	0.00973386	0.0162915	0.0200125	0.0374189	0.00793276	0.0181944	0.0300903	0.0268652	0.0280108	0.0248743	0.0303262	0.0253504	0.0210252	0.0132948	0.0165968	0.0226431	0.0179308	0.0163972	0.0277203	0.0651761	0.0499651	0.0506416	0.0315493	0.0532764	0.101262	0.0306032	0.0234191	0.0252449	0.0259863	0.0213154	0.0200056
Ser-Glu-2	0	0	0	0	0.00046987	0.000338534	0	0	0.000345878	0	0	0	0	0	0.000204768	0.000201199	0	0	0	0	0.000400253	0	0	0	0	0	0	0	0.000482537	0	0	0	0.00025722	0	0.000412736	0	0.000300769	0	0	0	0.00022258	0	0	0	0	0	0	0	0	0.000176619	0	0	0	0.00022017	0	0	0.000236158	0	0	0	0	0	0	0	0	0	0	0	0	0	0	0	0	0.000586924	0.000260795	0	0.000336711	0	0.000476109	0	0.000559111	0	0	0	0	0	0	0	0	0	0	0	0	0	0	0	0	0	0	0	0	0	0	0	0.000354907	0	0	0	0	0	0	0	0	0
Serotonin	0	0	0.000530696	0	0	0.000645877	0	0	0	0	0	0	0.000744401	0.000744721	0.000711609	0	0	0.000443605	0	0.000422882	0	0	0	0.00123752	0.000661943	0	0	0	0	0	0.000417819	0	0.000833575	0	0.000471371	0.000579394	0.000424707	0	0	0	0	0.000484585	0	0.000337379	0	0.00044552	0.00083117	0	0	0	0	0	0	0.000328954	0.000515835	0	0	0.000666451	0.000970417	0	0.000553776	0	0.000571334	0	0	0.000924456	0	0	0	0.000788468	0.000752537	0	0	0	0	0	0.000346944	0	0.000495108	0	0	0	0	0.000633533	0	0	0.000604314	0	0.000961009	0.000933858	0	0.000683853	0	0	0	0	0	0	0.000660774	0	0	0	0	0	0.00105998	0.000935485	0	0	0.000814528	0.00147618	0.00696108	0.00174912	0.00330736	0.00097337
Spermidine	0.0129207	0.00353168	0.00312396	0.00368517	0.00439738	0.00479226	0.00753268	0.00203642	0.0239955	0.00152337	0.00778085	0.00755263	0.00903931	0.00329359	0.00417771	0.00314005	0.00383871	0.00218585	0.00662829	0.00197546	0.001504	0.0223245	0.0072629	0.0150946	0.0249157	0.0241338	0.027707	0.0108551	0.00479897	0.00692505	0.0196855	0.00698928	0.00862821	0.00443949	0.0169025	0.00801447	0.00755146	0.0182835	0.0145284	0.00912685	0.00717437	0.00776298	0.00130752	0.00317755	0.00982638	0.0016571	0.00397433	0.00256726	0.00862655	0.0028525	0.00229267	0.040852	0.0117113	0.0133466	0.000629861	0.00227289	0.00766624	0.001568	0.00161747	0.00865087	0.00150682	0.000347805	0.000616027	0.000973468	0.000268043	0.00916173	0.00369775	0.00495611	0.00084105	0.000938051	0.00350448	0.00106848	0.0320781	0.00938912	0.013305	0.0184737	0.00228434	0.00834808	0.00548164	0.0111771	0.00688037	0.000398116	0.00267091	0.00406293	0.0020317	0.000400323	0.000187361	0.000409696	0.00111712	0.000374301	0.00178962	0.00312192	0.00307455	0.000263761	0.00182852	0.000961625	0.00263614	0.0022092	0.0120674	0.00103818	0.00100654	0.00113566	0.0263342	0.0243336	0.00446461	0.0107671	0.000431134	0.00072339	0	0.000417502	0.000291691	0.00343725	0.000388744	0.00215402
Spermine	0.000710169	0	0	0	0	0	0	0	0.000271093	0	0	0	0	0	0	0	0	0	0	0	0	0	0	0	0.000370494	0.0012918	0	0	0	0	0	0	0	0	0	0	0	0.000532088	0.000330582	0	0	0	0	0	0	0	0	0	0	0	0	0.000409139	0	0	0	0	0	0	0	0	0	0	0	0	0	0	0	0	0	0	0	0	0	0	0	0.000239049	0	0	0	0	0	0	0	0	0	0	0	0	0	0	0	0	0	0	0	0	0	0	0.00234416	0	0	0	0	0	0	0	0	0	0	0	0	0	0	0
Stachydrine	0.0324272	0.02184	0.058056	0.0120878	0.0131411	0.0387155	0.0122276	0.0114413	0.037689	0.0270556	0.0252068	0.0186153	0.00598001	0.00479572	0.00181696	0.00516727	0.00915667	0.00389592	0.0165864	0.00605356	0.00250287	0.0103104	0.00316403	0.0614318	0.0168153	0.0165596	0.0204357	0.00264102	0.00512163	0.0236375	0.00216937	0.00137013	0.00102737	0.00120682	0.0113073	0.0201126	0.0237808	0.0208284	0.052197	0.0050229	0.00837227	0.0372606	0.00410587	0.00309048	0.0071048	0.00119619	0.00549778	0.00545446	0.00425411	0.00133292	0.000940802	0.0285539	0.0159318	0.0119082	0.00930538	0.00492316	0.00192244	0.00723396	0.00133587	0.00333697	0.000651404	0.0020134	0.000919663	0	0	0.0288961	0.284487	0.0876138	0.00773921	0.00413924	0.0242711	0.0011562	0.00694266	0.00332521	0.00891064	0.00893986	0.0259222	0.00495775	0.0182901	0.0137496	0.0114238	0.0204182	0.00628424	0.00102308	0.00144441	0.00178961	0.000965629	0.00103648	0.0030976	0.000901656	0.140069	0.101384	0.035508	0.00404398	0.00207535	0.000736748	0.00223253	0.00170246	0.0448675	0.00413968	0.00143203	0.00315712	0.00369036	0.00102032	0.000878332	0.00109217	0.00235723	0.00468858	0.000916224	0.00121072	0.0014071	0.00139322	0.00179192	0.00411957
Suberic acid	0	0	0	0	0	0	0	0	0	0	0	0	0	0	0	0	0	0	0	0	0	0	0	0	0	0	0	0	0	0	0	0	0	0	0	0	0	0	0	0	0	0	0.000716253	0	0	0	0	0	0	0	0	0	0	0	0	0	0	0	0	0	0	0	0	0	0	0	0	0	0	0	0	0	0	0	0	0	0	0	0	0	0	0	0	0	0	0	0	0	0	0	0	0	0	0.00277839	0	0	0	0	0	0	0	0	0	0	0	0	0	0	0	0	0	0	0	0
Succinic acid	0.0652924	0.034805	0.0395623	0.0287858	0.0344861	0.0326978	0.380814	0.0422969	0.197194	0.0298808	0.0831638	0.0845841	0.061837	0.0467324	0.0608409	0.0335878	0.0677591	0.0766412	0.0940055	0.0756224	0.0806449	0.0727474	0.0873335	0.0973687	0.0530269	0.0353473	0.03062	0.0297314	0.0535865	0.0578032	0.191446	1.43898	0.1135	0.0344989	0.076323	2.62502	0.0520126	0.365699	0.035494	0.0575878	0.0670496	0.0487319	0.0135971	0.17373	0.0535771	0.0166187	0.0420113	0.0268455	0.0333129	0.0219836	0.0120545	0.0860888	0.0829385	0.0841317	0.0400201	0.0504841	0.0509867	0.0429024	0.0451335	0.0823582	0	0.0178483	0	0	0	0.845951	0.068201	0.0330918	0.0402601	0.0315343	0.15546	0.0539579	0.10751	2.17599	0.131868	0.0634075	0.106023	0.0985293	0.0739201	0.116332	0.0409672	0.134553	0.0886032	0.0559797	0.020183	0.0186312	0.006323	0	0.0421813	0.0240338	0.0906499	0.0500877	0.115683	0	0.0268634	0.0485668	0.0226453	0.0283503	0.0371589	0.0318528	0.0176899	0.0338015	0.0409004	0.0641177	0	0.0313149	0.0706472	0.0636858	0	0	0.0172839	0.0230506	0	0.024532
Sulfotyrosine	0	0	0	0	0	0	0.00179086	0	0	0	0	0	0	0	0	0	0	0	0	0	0	0	0	0.00118342	0	0	0	0.0216818	0	0	0	0	0	0	0	0	0	0.00908659	0.00366641	0	0.000716169	0	0	0.000798268	0	0	0	0	0	0	0	0	0.0013372	0	0	0	0	0	0	0	0.00158891	0.00153681	0.00207669	0.00150153	0	0.0062571	0	0	0	0	0	0	0	0.00275511	0.000769888	0	0	0.00052956	0.0235251	0.0132765	0.0319042	0.00171376	0.00277569	0	0	0	0	0	0	0	0	0	0	0	0	0	0	0	0	0	0	0	0	0	0	0	0	0	0	0	0	0	0	0
Syringic acid	0	0.00103281	0.00101908	0.00141989	0	0.000845864	0.00145296	0	0.00376686	0	0.00292891	0.00293299	0.00147511	0.00130626	0.0011269	0	0.000803346	0.00121899	0	0	0	0	0.000775983	0.0010667	0	0.000870502	0.00166101	0.0028858	0	0	0	0	0.00167093	0	0	0	0.00127954	0.00330504	0.00312194	0.00123489	0.0021221	0	0	0	0.00130147	0.00124059	0.00132259	0	0.000963243	0.00105766	0.000862394	0	0	0	0.0017142	0.0013663	0.00235505	0.00198935	0.00114734	0.00158874	0	0	0	0	0	0.00160743	0	0	0	0	0	0	0	0	0.00104539	0.00130087	0.00101169	0	0.00254728	0	0.0019025	0.00163316	0.00153408	0.00150711	0	0	0.00217972	0	0	0	0.00147203	0	0	0	0	0	0.00191765	0	0	0	0	0	0.0065924	0	0	0.0007406	0.00120333	0.0013742	0	0.000823203	0.00109883	0.000906562	0	0.001301
Taurine	0.000638103	0	0.00110537	0.000759991	0.00185753	0.000783354	0.0100065	0.00570856	0.00308573	0.00301316	0.0102411	0.0037699	0.0025651	0.00805089	0	0.000451075	0.000763469	0.00125138	0.000783857	0	0.00943759	0.000947845	0.0134289	0.00308408	0.00118471	0.00135514	0	0.11437	0.00223375	0.000595718	0.056456	0.0576695	0.0278513	0.000592808	0.0230408	0.0415252	0	0.0510558	0.0113155	0	0.0076599	0	0	0.0101372	0.00131391	0.000437825	0.00091241	0.000621196	0.00057418	0.000529857	0	0.0075408	0.022424	0.00153026	0	0	0	0	0.000989124	0	0.0404204	0.203324	0.282526	0.232577	0.0030451	0.164327	0.00082169	0	0.000759026	0.00139385	0	0.00101128	0	0.0447166	0.00198266	0.0016183	0.00145217	0.00372087	0.0810926	0.00408479	0.0802872	0.0833014	0.00398468	0.00113983	0	0	0.000945519	0	0	0	0.00291923	0.00106634	0	0	0.000707747	0.000520839	0	0.00117028	0.00179905	0.00094897	0	0.000972018	0.0420845	0.00115419	0.00111141	0.00300079	0.00173709	0	0	0	0	0.000804491	0.000545742	0.00124665
Taurocholic acid	0	0.00106132	0.00112434	0	0.00355468	0	0.00375228	0.00115985	0.00138966	0.0011408	0.00792113	0.00152293	0.00124181	0.00144678	0.00136452	0.00119385	0.00111696	0.00203416	0.00117026	0	0.00114926	0.00262218	0.00152271	0.00280383	0.00228996	0.00371237	0.00374046	0.0287459	0.00188142	0	0.00995791	0.00602954	0.0205225	0.00117347	0.00432241	0.00684777	0.00181142	0.0250993	0.0174501	0.00204032	0.00422245	0.00222562	0.000695747	0.00158217	0	0	0.000952783	0.00089907	0	0.000856643	0.00109733	0.00243152	0.00299898	0.00138005	0.0011869	0.00162713	0.00166594	0.00158828	0.00110587	0.0012545	0.00189744	0	0	0.00182124	0.00172427	0.081048	0.00142581	0	0	0.000783301	0.00104083	0	0	0.0734556	0.00128692	0.0013282	0.00246728	0.00113819	0.0144312	0.00127239	0.0320478	0.111079	0.00193507	0	0	0	0	0	0	0.00139824	0	0	0	0.00173125	0.00128282	0.00166421	0	0	0.00143842	0.0847324	0.0318812	0.00165108	0.00298017	0	0	0.00126656	0.149362	0.21303	0	0	0.00106209	0	0	0.00102439
Terephthalic acid	0	0.00197374	0.00176066	0.00253686	0.00227037	0.00157488	0	0.00209818	0.0015314	0.00158507	0.00196336	0.00172458	0.00198396	0.00202272	0	0	0	0.00223758	0.00180927	0.00165015	0.00170726	0.00248522	0.00207699	0.0028744	0.00307285	0.00232134	0.00356158	0	0.00266876	0.00276937	0.00168137	0.00255622	0.00132627	0	0	0.00204747	0.00217863	0.0024562	0.00144237	0.00175402	0.00197296	0.00166303	0.00141347	0	0	0.00208558	0.00183613	0.00236006	0.00185591	0	0.00230555	0.00155887	0.00170235	0.00213355	0.00195856	0.00202614	0	0.0017365	0.00181778	0.00224522	0.00226189	0	0.0040947	0	0.00198063	0.00263189	0.00173372	0.00209963	0.00253094	0.00205595	0	0.00209773	0.00248052	0.00230186	0.00158129	0.00205496	0.00173777	0.00191414	0.00197419	0.00171107	0.00213192	0.00180664	0.00171434	0.00177327	0.00194936	0.00193747	0.00206763	0.00190068	0.00211587	0.0020358	0.00267828	0.00272977	0.00289105	0.00318338	0.00232085	0.00223415	0.00236691	0.00286462	0.00201521	0.00325299	0.00205648	0.00285646	0.00281642	0.00270056	0.00242012	0.00139272	0.001887	0.00164417	0.00213195	0.00216946	0.00182497	0.00184391	0.00205868	0.00196676
Tetrahydrouridine	0.00319335	0.00274252	0.00312544	0.00438514	0.00264643	0.00249498	0	0.00223253	0.00302205	0.00191133	0.00301947	0.00242982	0.0043103	0.00281609	0.00294995	0.00239517	0.00315047	0.003132	0.00240174	0.00180423	0.00182247	0.00396084	0.00207801	0.00225365	0.00488432	0.00286773	0.00361956	0.00369958	0.00525804	0.0027206	0.00282633	0.00344728	0.00202857	0.00174964	0.00181538	0.00238996	0.00292068	0.0024334	0.00219101	0.0033828	0.00221784	0.00238213	0.00289589	0.00222234	0.00265254	0.00233321	0.00291553	0.00237141	0.00260022	0.00281687	0.00227995	0.00154411	0.00303759	0.00222278	0.00474839	0.00301989	0.00385131	0.00236724	0.0031835	0.00371421	0.00268246	0.00306884	0.00205173	0.0032486	0.0025501	0.0025172	0.00313852	0.00262317	0.00413506	0.00222523	0.00376303	0.00271029	0.00390588	0.003969	0.00255037	0.00443729	0.00256115	0.00288487	0.00758741	0.00355931	0.0054096	0.00266041	0.00273809	0.00353043	0.00258427	0.00187508	0.00264819	0.00210969	0.00250886	0.00241477	0.00322253	0.00258389	0.00273586	0.00250415	0.00263345	0.00249458	0.00353758	0.002907	0.00189412	0.00255267	0.00271091	0.00319222	0.00341607	0.00381105	0.00289908	0.00361653	0.00274296	0.00277284	0.00269654	0.00317854	0.00276438	0.00250726	0.00260894	0.00273045
Theobromine	0	0.00138244	0	0	0	0.00157847	0	0	0	0	0	0	0	0	0	0	0	0.000695019	0.00173894	0	0	0.00180021	0	0	0	0	0	0	0	0	0	0	0	0	0	0	0	0	0	0	0	0	0	0	0	0	0	0	0	0	0	0	0	0	0	0	0	0	0	0	0	0	0	0	0	0	0	0	0	0	0.00236395	0	0	0	0	0	0	0.00187699	0.00192655	0.00189996	0	0.0101614	0	0.00211721	0	0	0	0	0	0	0	0	0	0.00257141	0	0.00176913	0	0	0	0	0	0	0	0	0	0.00224661	0.00430233	0.00440055	0	0	0	0	0	0
Thiamine	0.00288465	0.00361546	0.0046275	0.00234037	0.0022888	0.00189109	0.00665052	0.00715665	0.00703645	0.00795351	0.00520325	0.00637051	0.00284521	0.00085748	0.00218137	0.00326187	0.00199164	0.00318838	0.00132642	0.00136411	0.00281427	0.00158375	0.00115632	0.00299553	0.00147228	0.000734035	0.00243524	0.00116578	0.000759738	0.00421671	0.00427996	0.00148291	0.00432921	0.00561476	0.00582678	0.00491268	0.00573871	0.0042534	0.0018912	0.00331204	0.00477433	0.0013812	0.00372956	0.00317105	0.00284694	0.00479325	0.00191035	0.00181475	0.00700819	0.00467739	0.0078171	0.00933153	0.00911863	0.0129968	0.00516649	0.00276946	0.00475783	0.00130019	0.00163752	0.00246738	0.0083534	0.00536779	0.00694263	0.00834654	0.006981	0.00567442	0.00149174	0.00441537	0.00254396	0.0019146	0.0016831	0.00177625	0.00153674	0.000609338	0.0054862	0.0027089	0.00243061	0.00340661	0.00302708	0.00244729	0.0024488	0.00030811	0.00220428	0.00233761	0.0244437	0.0104558	0.00386654	0.00683058	0.0156438	0.01667	0.00434777	0.00400322	0.00852203	0.00228943	0.00370705	0.00383919	0.00224019	0.00183278	0.00225017	0.000729335	0.00211693	0.00280559	0.00325001	0.0175761	0.0235227	0.0396515	0.000736373	0.00186218	0.00232194	0.00235391	0.00161007	0.00264658	0.00135959	0.00113973
Thiamine phosphate	6.04339e-05	0	0.000150236	0.000114786	0.000147299	0.000115404	0.000138176	0.000143083	0	0.000754701	0	0.000155998	0.000154643	0	0.000106615	0	0.000150155	0	8.23391e-05	0.000458989	0.000413295	0	0.000116318	0	0	0	0	0	0	0.000256281	0	0.000201768	0	0.000260553	0.000161491	0.000129512	0.000371501	0	0	0.000158252	0.000267468	0.000204557	0.000167362	0.000164271	0.000165329	0	0.000150147	0.000191616	0.000381482	0.000335425	0.00045413	0	0.000341177	0.000529346	0.00013337	0.00011651	9.30771e-05	0.000230071	0.000112575	0.000105888	0	0.000131822	0	0	0	0	0.000170063	0.000120959	0.000725972	0.000446691	0.000263983	0.000484026	0	0.000162712	0.000148147	0	0.000115815	0.000125537	0.000251524	0	0.000109619	0	0	0	0.00017071	0	0	0	0.000103654	0	0	0.000203144	0.000103486	0	0	0	0	0	0	0	0	8.25931e-05	0	0	0	0.000259793	0	0	0.000177323	0.000116235	0.000100269	0.000189196	0	0.000180099
Thiaproline	0	0	0	0	0	0	0	0	0.0010537	0	0.000657194	0	0	0	0	0	0	0	0	0	0	0	0.000793938	0	0	0	0	0	0	0	0.000578028	0.00114417	0	0.000644565	0	0.000839716	0	0	0	0	0.000342636	0	0	0.000376887	0	0	0.000261148	0	0	0	0	0	0.000417024	0	0.000428278	0	0	0	0	0	0	0	0	0	0	0.00103476	0	0	0	0	0	0	0	0	0	0	0	0	0	0.000292711	0	0	0	0	0	0	0	0	0	0	0	0	0	0	0	0	0	0	0	0	0	0	0	0	0	0	0	0	0	0	0	0	0	0
Thr	0.00392593	0.005033	0.0100552	0.00583572	0.00835462	0.00596237	0.112189	0.0193438	0.0678604	0.015838	0.0452836	0.0389386	0.0130578	0.0229065	0.00995604	0.00941092	0.0219858	0.0162004	0.00719621	0.00995797	0.0186075	0.014218	0.0326609	0.0131455	0.0117438	0.00670947	0.0145513	0.0358346	0.015777	0.00864336	0.0248062	0.0921033	0.0192271	0.00456977	0.0160079	0.0362639	0.0179526	0.0679506	0.021134	0.00522586	0.0274802	0.00651437	0.00196075	0.0256647	0.0101509	0.00458548	0.0121868	0.010667	0.00775579	0.00884976	0.00546864	0.0370104	0.0573513	0.0352783	0.0246406	0.0123718	0.00631266	0.00458241	0.0090785	0.00766132	0.0255842	0.0173151	0.00844652	0.0320349	0.00949675	0.0976109	0.00459483	0.00995909	0.00439338	0.00362084	0.00834416	0.00659808	0.0153854	0.0725976	0.0137137	0.0363547	0.0195911	0.0480076	0.0307855	0.013102	0.0290515	0.0156541	0.0144753	0.00350277	0.0152998	0.0153285	0.0447846	0.00540195	0.0177144	0.0304836	0.00914109	0.0238406	0.0172348	0.00622868	0.00964895	0.00825204	0.00697023	0.00731086	0.00690848	0.00632455	0.00674718	0.0161046	0.05582	0.0225726	0.0359759	0.0266775	0.056098	0.0959002	0.012383	0.00444393	0.00553331	0.00472422	0.00519422	0.00654239
Thr-Asp-2	0.00043467	0.000346176	0.000518594	0	0.000468454	0.000448419	0.00133088	0.000624104	0.00140075	0.000308973	0.0010507	0.000866219	0.000506601	0.000870533	0.000731353	0.000674241	0.00111115	0.00138292	0.000537112	0.00046063	0.00115891	0.000642465	0.00119576	0.000641124	0.000837007	0.000530981	0.000782509	0.000989649	0.00107018	0.000895621	0.000991817	0.00108061	0.00116278	0.0004542	0.000330516	0.000958516	0.000814674	0.00199441	0.00102161	0.000584762	0.00112512	0.000487791	0.000225154	0.0010072	0.000462922	0.000625426	0.00036491	0	0.000672636	0.000697193	0.000410332	0.000949577	0.00175352	0.00187223	0.0014009	0.000725309	0.000603021	0.000462658	0.000476356	0.000674326	0.000973551	0.000665553	0.000518808	0.001021	0.000533518	0.00209255	0.000395681	0	0.0004546	0.000600388	0.000499766	0.000899405	0.000808771	0.00142373	0.00135625	0.00126789	0.00128469	0.001507	0.00126046	0.000967766	0.00136693	0.00158598	0.000934483	0.000641976	0.000453079	0.000507249	0.000427344	0	0.000555243	0.000474317	0.00054008	0.000781402	0.00139344	0.000728232	0.000829226	0.000706521	0	0.000533219	0.000447504	0.000580129	0	0.000554923	0.00171693	0.0011925	0.00144151	0.000613423	0.00147725	0.00183525	0.0008554	0.000418758	0.00065752	0.000496844	0.000418181	0.000633482
threo-beta-Methylaspartic acid	0	0	0	0	0	0.00116747	0	0	0	0.000727027	0	0	0	0	0.000926531	0	0	0.00081973	0	0	0.00088148	0	0.000592167	0	0	0	0.00241182	0.00289777	0	0	0	0	0	0	0	0	0.000986497	0.0012581	0	0.00104376	0.00102738	0	0	0	0.000909493	0.000900061	0	0.0019503	0	0.00133819	0.000635194	0	0	0.000950689	0	0	0.00119762	0	0.000901603	0.00085875	0	0	0	0	0	0	0	0	0	0.00111349	0	0	0	0	0	0	0.00128345	0.000743566	0	0	0	0	0	0	0	0	0	0	0	0	0	0	0.000679895	0	0	0	0	0	0	0	0	0	0	0	0.00156954	0.0012422	0	0.00124196	0	0.000893121	0	0.00130215	0.00129928	0
Threonic acid	0	0	0.00436179	0.00225762	0.00457201	0.00359175	0.00466299	0	0.00465119	0	0.00325937	0.00146273	0	0	0	0	0	0	0	0.00251431	0	0	0	0.0034064	0.00937793	0	0	0.00720269	0	0	0	0.00460877	0	0	0	0	0	0.00192117	0	0	0	0	0	0	0	0	0	0	0	0	0	0	0	0	0	0	0	0	0	0	0	0	0	0	0	0.00348654	0	0	0	0	0	0	0	0.000955062	0	0	0	0	0.00397286	0	0.0016992	0.00203444	0	0	0	0	0	0	0	0	0	0	0	0	0	0	0	0	0	0	0	0	0	0	0	0	0	0	0	0	0	0	0	0
Thymidine	0.00369498	0.00379095	0.00350413	0.00426885	0.00352739	0.0034981	0.00428012	0.00296018	0.00587875	0.00298871	0.00377247	0.00418542	0.00652636	0.00496106	0.00466847	0.00369847	0.00453654	0.00534405	0.00487382	0.00282669	0.00254961	0.0052618	0.00344926	0.00384493	0.00375732	0.00292275	0.00274245	0.00297706	0.00223473	0.00298677	0.00309133	0.00436302	0.0148277	0.00145021	0.00260286	0.00261555	0.00557972	0.00337321	0.00228029	0.00706539	0.0028213	0.00287866	0.0039997	0.0138172	0.00530762	0.00451331	0.00510311	0.00437702	0.00340323	0.00325189	0.00278522	0.0039987	0.00332129	0.00541525	0.00379206	0.00399536	0.00388622	0.00327187	0.00457048	0.00405841	0.00368965	0.00357595	0.00388922	0.00568758	0.00441067	0.00367681	0.00260112	0.00233294	0.00286594	0.00208887	0.00464263	0.0020378	0.00488086	0.00406737	0.00392115	0.00455153	0.00315794	0.00298365	0.00357096	0.00422372	0.00347007	0.00299645	0.00340262	0.00405449	0.00377495	0.00333467	0.00933285	0.00291072	0.00369298	0.00411201	0.00569184	0.00540814	0.00386625	0.00422367	0.00634296	0.00533096	0.00337023	0.00363129	0.00332013	0.00415637	0.00260464	0	0.00530054	0.00576354	0.00482316	0.00551907	0.0041233	0.00429284	0.00334822	0.00392496	0.00428694	0.00452337	0.00367763	0.00387197
Thymine	0.0172475	0.0216271	0.0147878	0.0185219	0.0113119	0.011836	0.0430147	0.0147002	0.0349646	0.00383315	0.0178172	0.0115971	0.00774527	0.0239663	0.00568159	0.00854971	0.0169836	0.00693795	0.00820527	0.00454585	0.00670403	0.00769537	0.016803	0.0130398	0.00898255	0.00626572	0.00923765	0.00886495	0.00590093	0.0119839	0.0145478	0.0229798	0.0143895	0.0120692	0.0111694	0.0110958	0.00714898	0.0245802	0.01009	0.00464625	0.00796775	0.00308934	0.00665631	0.00954825	0.00488321	0.0106834	0.00750037	0.00280348	0	0.00284497	0.00346445	0.0152503	0.0174703	0.010697	0.00681377	0.00849908	0.00602773	0.00279747	0.00953949	0.00600394	0.00718705	0.010152	0.0106139	0.0246684	0.00486875	0.022189	0.0120419	0.00609198	0.00847498	0.0044146	0.00854699	0.00696197	0.00672141	0.0275385	0.0141126	0.0163392	0.0131537	0.022704	0.0120618	0.0138582	0.0135421	0.00634475	0.00423877	0.00329227	0.00356093	0.00480462	0.0102971	0.00337224	0.00690498	0.00903626	0.0114314	0.0152687	0.014136	0.00578417	0.00650282	0.00695094	0.0184158	0.0174451	0.0168855	0.0126225	0.0128446	0.0157748	0.02596	0.00813782	0.0100414	0.00634479	0.00717376	0.0121609	0.00386828	0.00284241	0.00395545	0.00487357	0.00616276	0.00617085
Tiglic acid	0	0	0	0	0	0	0	0	0	0	0	0	0	0	0	0	0	0	0	0	0	0	0	0	0	0	0	0	0	0	0.00186724	0	0.0016912	0	0.000977069	0.00129239	0	0	0	0	0	0	0	0	0	0	0	0	0	0	0	0	0	0	0	0	0	0	0	0	0	0	0	0.000984259	0	0	0	0	0	0	0	0	0	0	0.000669878	0	0	0.000818243	0	0	0	0	0	0	0	0	0	0	0	0	0	0	0	0	0	0	0	0	0.00111825	0	0	0	0	0	0	0	0	0	0	0	0	0	0	0
trans-Cinnamic acid	0	0.00060036	0	0	0.00127949	0.00056899	0.000413523	0	0	0	0	0	0.000619068	0.000849068	0	0	0.000528354	0	0.000571662	0	0	0	0.00867592	0.0012187	0	0.000939167	0.00106368	0	0	0.00153161	0	0.000890893	0	0	0.000667085	0	0	0.000869152	0	0	0.000660243	0.00052704	0	0.000728021	0.00059598	0	0	0	0	0.000426775	0	0	0.00117322	0.000713931	0	0	0.000490575	0	0	0.000899287	0.000782887	0	0	0	0	0	0	0	0	0	0.00103659	0	0	0	0.000805741	0.000710806	0.00064693	0.000553463	0.000809664	0.00164081	0	0	0	0	0	0	0	0	0	0	0	0	0	0	0	0	0	0	0	0	0	0	0	0	0	0.000722576	0.000618715	0	0	0	0	0	0	0
trans-Glutaconic acid	0.00583712	0.00326306	0	0.00299232	0.00284153	0.00341701	0.00218468	0.00219488	0.00262914	0.00212359	0.00209016	0.00198276	0	0	0	0	0	0	0.00854554	0.00145082	0.00201892	0.00700225	0.00290082	0.0148105	0.00798163	0.00652777	0.00542797	0.00905504	0.00585399	0.00802651	0.0052701	0.0116476	0.00331995	0.0031332	0.0037916	0.00274376	0	0	0	0	0	0	0.00196677	0.00272477	0.00644276	0	0.00140763	0	0.00178788	0	0.000774418	0.00404173	0.00165186	0.00254211	0	0.00138178	0.00136199	0.00187188	0	0.00214078	0	0	0	0	0	0	0.00274369	0	0.00251907	0.00149142	0.00382656	0	0.00381026	0.00349913	0.0115527	0.00262666	0.00313298	0.00516965	0.00235247	0.00650658	0.00200812	0.00381695	0.00241958	0.00162372	0	0	0	0	0.0015172	0	0.00365932	0	0.00420565	0	0	0.00186645	0.00218198	0	0.00565092	0.00288499	0.00333803	0.00304459	0	0.00354042	0.00204446	0.00183158	0	0.00203735	0.00244133	0	0.0020236	0.00179032	0.00167215	0
Triethanolamine	0.000478648	0.00107787	0.0010059	0.00129679	0.00187346	0.00253936	0.00117742	0.000555701	0.0011466	0.00100295	0.000749875	0	0.000685316	0	0	0	0	0	0.000380341	0	0.000907837	0.000439485	0.000507286	0.00119911	0.00135686	0.000647167	0.00160084	0.000852711	0.00293189	0.00122074	0.000684834	0.000679531	0.000751778	0.000543575	0.0012143	0.0015233	0.000757087	0.00206396	0.000866874	0.000982966	0.00180216	0.00193834	0	0.000375588	0.000876064	0.000583235	0.00224094	0.00358489	0.000762361	0	0.000367757	0	0	0.000593627	0.00286661	0.000940652	0.000737438	0.000512138	0.000733575	0.00434114	0	0.00068187	0	0.00102151	0.000549247	0.000871122	0.000718801	0.00093976	0.000612934	0.000540731	0.001307	0.000781497	0.000662684	0.000725146	0.000516279	0	0.000468001	0.000573884	0.000317028	0	0.000510912	0.00175414	0.00056527	0.000743003	0.00166272	0	0.000540296	0.00110422	0.000738849	0.00068685	0	0.000737153	0.000617659	0.000459217	0.000437676	0.00146054	0.00192579	0.00103477	0.00102369	0.000750203	0.00200379	0	0.00122518	0.00153851	0.00088818	0	0.000580856	0	0.00061339	0	0.000792427	0.000499283	0.000729003	0.000400518
Trigonelline	0.0157571	0.00655131	0.00526711	0.00526817	0.0100602	0.00253696	0.000752044	0	0.000992937	0	0.000590725	0.000415807	0.00543839	0.00270007	0.000940915	0.00388918	0.00599723	0.000754812	0.00152218	0.00334613	0.00173334	0.00244742	0.000392968	0.000980888	0.00989036	0.00223649	0.00603827	0.00154776	0.0013293	0.00263915	0.00246796	0.00190203	0.0015924	0.00211017	0.00224515	0.00309562	0.00404426	0.00174529	0.00136637	0.00468678	0.00231983	0.0099697	0.00166185	0.000944558	0	0.039946	0.000710516	0.124795	0	0	0	0.00118882	0.000324677	0.00026103	0.00846444	0.00784555	0.00601239	0.00483456	0.00443786	0.00683182	0.00179314	0.00564002	0.00371828	0.00502006	0.00230902	0.00414874	0.000818289	0.00610415	0	0	0.00816001	0	0.00368464	0.002378	0.00325002	0.00480754	0.00324655	0.00170979	0.00617099	0.00491922	0.00576628	0.00514052	0.0158407	0.00617374	0	0.000776967	0	0	0.000487615	0	0.00470885	0.00421776	0	0	0	0	0.00595123	0.00381716	0.00549404	0.00541836	0.00245716	0.00478163	0.00537171	0.00590359	0.00380732	0.00653652	0.00533331	0.00244609	0	0	0	0	0	0
Trimethylamine	0	0	0.0048657	0	0	0.00364901	0.00653792	0.00554571	0.0138959	0.00227324	0.0119144	0.00388738	0.00303632	0.00426855	0.0035132	0.00158114	0.00603376	0.00281367	0.00262285	0.00515254	0.00869143	0	0.00930919	0	0	0	0	0.00823296	0.00294949	0.00207854	0.00861031	0.0069737	0	0.0014396	0.00185829	0.0127405	0.017802	0.00864993	0	0	0.00710212	0	0	0.00731317	0	0	0.003274	0.00216584	0	0	0	0	0.00256921	0.00197503	0	0.00229324	0	0	0	0	0.00395656	0.00228736	0.00256593	0	0.00208528	0.0185101	0	0	0	0	0	0	0	0.00344932	0	0	0.00215804	0	0.00366397	0	0.00722107	0	0	0	0	0	0	0	0.00215145	0	0.00212662	0.00591633	0	0	0	0	0	0	0	0	0	0.00255419	0.00610513	0	0.00208531	0.00562015	0.00335537	0.00319006	0	0	0	0	0	0
Trimethylamine N-oxide	0	0	0	0	0	0	0	0	0	0	0	0	0	0	0	0	0	0	0	0	0	0	0	0	0	0	0	0	0	0	0	0	0	0	0	0	0	0	0	0	0	0	0	0	0	0	0	0	0	0	0	0	0	0	0	0	0	0	0	0	0	0	0	0	0	0	0	0	0	0	0	0	0	0	0	0	0.0019369	0	0	0	0	0	0.0201045	0	0	0	0	0	0	0	0	0	0	0	0	0	0	0	0	0	0	0	0	0	0	0	0	0	0	0	0	0	0	0
Tropinone	0	0	0	0	0	0	0	0	0	0	0	0	0	0	0	0	0	0	0	0	0	0	0	0	0	0	0	0	0	0.000233448	0	0	0	0	0	0	0	0.000873199	0	0	0	0	0	0	0	0	0	0	0	0	0	0	0.000298064	0	0.000302374	0.000252305	0.000302006	0	0	0	0	0	0	0	0	0	0	0	0	0	0	0	0	0	0	0	0	0	0.000476109	0.000270862	0.000268538	0	0	0	0	0	0	0	0	0	0	0	0	0	0	0	0.000305584	0	0	0	0	0	0	0	0	0	0	0	0	0	0	0	0	0
Trp	0.00411575	0.00461691	0.00357378	0.00485966	0.0042692	0.00374019	0.0359711	0.0052175	0.0223675	0.00760692	0.0207812	0.00966041	0.00730176	0.0101339	0.00663858	0.00722968	0.00944801	0.00712245	0.00778513	0.0061854	0.00628421	0.0113231	0.0101117	0.00832919	0.011191	0.0050065	0.00539169	0.229006	0.0104921	0.00634569	0.00714827	0.0867601	0.0242482	0.00285118	0.00880798	0.00815761	0.00459698	0.064535	0.00954979	0.00471122	0.00701182	0.00538755	0.00352951	0.00629948	0.00550638	0.00287452	0.00816074	0.00339702	0.00400993	0.00324035	0.00318087	0.0150892	0.00896561	0.0101682	0.00535178	0.00638717	0.00466821	0.00322602	0.00541964	0.0065954	0.00437141	0.00313411	0.00300641	0.00523245	0.00210454	0.0151962	0.00718518	0.00632817	0.00421994	0.00268514	0.00946396	0.00500425	0.0128796	0.0135466	0.0163096	0.0162205	0.0108374	0.0177937	0.00727775	0.0072539	0.0055352	0.0101614	0.00900341	0.00263923	0.00317621	0.00367432	0.0075856	0.00118461	0.00595187	0.00550389	0.00723987	0.0109926	0.0108863	0.003686	0.00676127	0.00665099	0.0026392	0.00418528	0.010764	0.00370719	0.0034245	0.00388704	0.0114862	0.013683	0.00991442	0.00762348	0.0182284	0.0202522	0.0028848	0.00176645	0.0021974	0.00323857	0.00236883	0.00267191
Tryptamine	0	0	0	0	0	0	0	0	0	0	0	0	0	0	0	0	0	0	0	0.000530928	0	0.000621693	0	0	0.00301293	0.00527434	0.00384045	0.0120997	0.0220412	0.00208058	0.00167699	0	0.00196665	0.000964701	0.00102136	0.00367404	0.0045782	0.00476893	0.0121233	0.00163817	0.00356501	0.00109476	0	0	0	0	0	0	0	0	0	0.000767628	0	0	0	0	0	0	0	0	0	0	0	0	0	0	0	0	0	0	0	0	0	0.00201065	0.000570786	0.00187719	0.00194788	0.00155418	0.00113937	0	0.000548094	0.000739238	0.000476403	0	0	0	0.000473597	0	0	0	0	0	0	0	0	0	0	0	0	0	0	0	0.00860886	0.00322613	0.00390763	0.00620026	0.000892856	0.000747292	0	0	0	0	0	0
Tyr	0.0146772	0.0140007	0.013974	0.00829425	0.0141783	0.0126407	0.0402301	0.0105627	0.0323498	0.0161937	0.0209581	0.0218868	0.0281585	0.025624	0.0259468	0.019352	0.0262196	0.025505	0.0200185	0.0237722	0.0256431	0.025051	0.0235003	0.0139534	0.0290765	0.0223674	0.0261328	0.0168812	0.0344073	0.0261196	0.0287342	0.0542575	0.0253329	0.0148076	0.0314459	0.0435727	0.0301633	0.129428	0.0395423	0.0228723	0.0523898	0.0232245	0.00990235	0.0207176	0.0178472	0.0118199	0.0228818	0.0135773	0.0123486	0.0109183	0.013272	0.0326458	0.0352871	0.030319	0.0353554	0.0294128	0.0222266	0.0207363	0.0183621	0.0220784	0.0443332	0.0243069	0.0179966	0.0338853	0.00929933	0.0927103	0.0108645	0.0193853	0.0129891	0.01179	0.0260507	0.0167966	0.0590477	0.0347767	0.0622694	0.0768253	0.0629267	0.0729547	0.0385898	0.0249771	0.0196149	0.040833	0.0239973	0.0112545	0.0197376	0.0181932	0.048449	0.00729904	0.0321971	0.0306097	0.0242082	0.0269542	0.038068	0.0149261	0.0228134	0.0245502	0.0117838	0.0186346	0.0470671	0.012766	0.0148254	0.0201656	0.0526495	0.0618143	0.048754	0.025071	0.107225	0.108019	0.0182334	0.0075364	0.0100673	0.016527	0.0103651	0.0139632
Tyramine	0	0.000741887	0.00102627	0.000742735	0.000901853	0.00105327	0.00593767	0.00681494	0.00428637	0.00135787	0.0272791	0.00507397	0.00116383	0.00184005	0.00123989	0.000870198	0.000649847	0.000938461	0.00274881	0.00110316	0.00553479	0.00179693	0.0340647	0.00210229	0.0454724	0.0202978	0.0140351	0.127971	0.0847206	0.0122466	0.00453892	0.00216736	0.00420412	0.00122323	0.00351841	0.00918721	0.00870571	0.0131506	0.0130716	0.00393926	0.00645112	0.00217874	0.0018551	0.00105736	0.000991249	0.00199197	0.000929033	0.00110933	0.000587729	0.000542401	0.000585035	0.00271497	0.00169684	0.00212753	0.00136085	0.000515055	0.00105157	0.000679031	0.000943359	0.000725781	0.00163617	0.00111298	0.0012878	0.00100381	0	0.00190912	0.000953772	0	0	0.000683555	0	0	0.00291856	0.00261584	0.00116729	0.00387407	0.00516523	0.00273726	0.00319609	0.00469066	0.0017718	0.00107274	0.00157091	0.001677	0.000738312	0.00474431	0.00271925	0.00121889	0.00794594	0.00259813	0	0.00130301	0	0	0.00113451	0.00107257	0	0	0	0	0	0	0.00907788	0.00586034	0.00606333	0.00716587	0.00135619	0	0	0.000738246	0.00110721	0.00101348	0.000883981	0
UDP	0	0	0	0	0	0	0.00109736	0	0	0	0	0	0	0	0	0	0	0	0	0	0	0	0	0	0	0	0	0	0	0	0	0	0	0	0	0	0	0	0	0	0	0	0	0	0	0	0	0	0	0	0	0	0	0	0	0	0	0	0	0	0	0	0	0	0	0	0	0	0	0	0	0	0	0	0	0	0	0	0	0	0.000733023	0	0	0	0	0	0	0	0	0	0	0	0	0	0	0	0	0	0	0	0	0	0	0	0	0	0	0	0	0	0	0	0	0
UMP	0	0	0	0	0	0	0.00146744	0	0	0.000888534	0	0	0	0	0	0	0	0	0	0.000968856	0	0	0	0	0	0	0	0.0018737	0	0	0	0.00385471	0	0	0	0	0	0	0	0	0	0	0	0	0	0	0.000518378	0	0	0	0	0	0	0	0	0	0	0	0	0	0	0	0	0	0	0	0	0	0	0	0	0	0	0	0	0	0	0	0	0	0	0	0	0	0	0	0	0	0	0	0	0	0	0	0	0	0	0	0	0	0	0	0	0	0	0	0	0	0	0	0	0	0	0
Undecanoic acid	0.0011066	0.000765102	0.000663438	0	0.000786454	0.000613442	0.000751421	0.000684386	0.00102298	0.00075119	0.000739886	0.00108802	0.000745821	0	0	0.000891104	0.000849693	0.000806131	0.000788654	0	0	0	0.000754428	0.0014657	0.0012023	0.00112523	0.0015524	0.00121864	0	0	0.00181597	0	0.00190746	0.000929311	0.00169623	0.00105569	0.000768482	0.00176765	0.000961578	0.00136769	0.000969391	0.00133074	0.00111905	0	0	0.00066454	0.000691171	0	0.00145726	0.00119528	0.00155114	0.00116249	0.000791163	0.0013009	0.000988469	0	0.000979712	0.0011349	0.000879516	0.000987717	0	0	0	0	0	0.00184515	0.00128585	0.00204354	0.00231357	0.00156487	0.00106632	0.000865004	0.00205303	0.00153781	0.00122654	0.00175195	0.000732958	0.000934084	0	0.00110906	0.000781518	0.00150874	0	0.00143483	0	0	0	0.000795959	0.000754149	0	0.00105145	0	0	0.00183888	0.00192613	0.00152535	0.00117991	0	0.00154436	0	0.000974365	0	0.00147699	0.00112294	0.000840889	0.00118627	0	0.000974879	0.00231426	0.00144806	0.00403664	0.00457215	0.00179293	0.00239597
Uracil	0.00707162	0.00519689	0.00518299	0.00385134	0.00358971	0.00397123	0.0051506	0.00692288	0.00986131	0.004277	0.00582331	0.00644557	0.00359946	0.0044259	0.00417686	0.00342687	0.00645017	0.00674974	0.0071485	0.0060697	0.00921315	0.00931665	0.0113383	0.00567794	0.00825223	0.00318082	0.00655305	0.00738295	0.00407687	0.00845387	0.00663507	0.00469561	0.00889399	0.00277418	0.00357999	0.00344391	0.00554028	0.0119234	0.00481395	0.00331269	0.0103226	0.00276036	0.0035316	0.00686689	0.00615062	0	0.00328768	0.00167521	0.00392983	0.00348571	0.00229242	0.00630994	0.0124056	0.010805	0.0116725	0.00365976	0	0.00193366	0.00300946	0.00323595	0.00659936	0.00691359	0.00479874	0.00981002	0.00350446	0.0133076	0.00463083	0.00605261	0.00543602	0.00387769	0.00607567	0.00572982	0.00649028	0.00443472	0.00691792	0.00470898	0.00478559	0.00743125	0.006169	0.00565786	0.00376174	0.00436461	0.0039798	0.00382827	0.00749907	0.00711591	0.0139321	0.00303477	0.00762361	0.0133036	0.00599383	0.00743757	0.0140828	0.00481565	0.00521022	0.00420358	0.00436855	0.00631244	0.00829184	0.00595102	0.00598591	0.00745145	0.00857526	0.00614662	0.00777878	0.0038239	0.00757527	0.0101008	0.00536668	0	0.00434072	0.00362726	0	0
Uridine	0.00591543	0.00536049	0.00513016	0.00594713	0.00592454	0.00517662	0.0150337	0.00489776	0.0154003	0.00579446	0.0070394	0.00707849	0.00714275	0.005878	0.00391004	0.00372742	0.00373282	0.00410975	0.0071286	0.00406716	0.00495955	0.010267	0.00727119	0.0133014	0.00522087	0.003297	0.00380141	0.00507752	0.00540372	0.00333813	0.00549177	0.00718326	0.00413314	0.00294056	0.00515854	0.00520935	0.00478821	0.00637917	0.00290707	0.00676786	0.00521816	0.00443528	0.00534304	0.00492475	0.00942632	0.00509336	0.00666544	0.0054278	0.0118308	0.0110806	0.0095103	0.012509	0.011195	0.00925991	0.00638413	0.00482941	0.00699935	0.00470737	0.00480398	0.0056768	0.00381244	0.0039302	0.00334645	0.00474698	0.00434358	0.00523118	0.00402654	0.00366635	0.00510751	0.00387828	0.0058263	0.00330079	0.00894941	0.00851538	0.00580737	0.00838464	0.00455346	0.00707312	0.00606522	0.0099404	0.00650662	0.00446844	0.00749144	0.00557806	0.00614914	0.00415566	0.00557323	0.00479801	0.00464704	0.00504965	0.00774537	0.00772217	0.00821881	0.00428322	0.00632958	0.00713795	0.00532168	0.00305394	0.008949	0.00397847	0.0032855	0.00412604	0.00840722	0.0078293	0.00619319	0.00813379	0.00393591	0.00492819	0.00633568	0.00571465	0.00578672	0.00608681	0.00517633	0.00622998
Urocanic acid	0.00424626	0.00250758	0.00267385	0.00193149	0.0041134	0.00369676	0	0	0	0.00209887	0.00122451	0	0.00161937	0	0.0027449	0.00276237	0.00270836	0.00435974	0.00260213	0.00104025	0.00165889	0.00816073	0.00158788	0.00312881	0.00724404	0.00488343	0.00935842	0	0.00433941	0.00678668	0.00266813	0	0.00082225	0.00257548	0.00217276	0.00248701	0.00117522	0.00226082	0.0164477	0.00188295	0.00353738	0.00368757	0.00386999	0.00236217	0.00270668	0.00175289	0.00219938	0.00135626	0.0104201	0.00861293	0.00367512	0.00480763	0.0146342	0.0101919	0.00150576	0.00121626	0.0014724	0.0012222	0	0.0014215	0.00311865	0.00371078	0.00186421	0.00335631	0.00233278	0.00520734	0.00909981	0.0202657	0.0103334	0.00947367	0.00833804	0.0085666	0.022882	0.00316748	0.0219649	0.0201921	0.0248602	0.0308402	0.00616475	0.0034778	0.00172691	0.00716299	0.00359593	0.00703757	0.00537396	0.00500848	0.0175593	0.0024288	0.0079352	0.00911772	0.00675275	0.00460327	0.0139123	0.00531234	0.00875177	0.00599795	0	0	0	0	0.00199207	0.00235545	0.00617531	0.0140534	0.0146318	0.00617101	0.00357271	0.0118901	0.00734009	0.00317006	0.00489311	0.0071114	0.00322337	0.00460193
Val	0.0211337	0.0269205	0.045765	0.0183152	0.0401783	0.0314109	0.284589	0.0413569	0.161336	0.0514427	0.208918	0.129952	0.045512	0.0564893	0.0593597	0.066695	0.0630992	0.0740137	0.0452009	0.031511	0.0524214	0.0582468	0.0827741	0.0291682	0.0535515	0.0328184	0.0843535	0.0425378	0.0547931	0.049159	0.0495512	0.0821338	0.0393696	0.0378473	0.0289963	0.0560532	0.0970551	0.932669	0.118698	0.0313861	0.201545	0.0407754	0.0428583	0.0864101	0.0530133	0.0493054	0.0599126	0.0426871	0.0535598	0.052942	0.0565448	0.090083	0.129515	0.107763	0.097919	0.0511115	0.0377341	0.0238413	0.0398352	0.0421091	0.115783	0.0600685	0.0509644	0.10395	0.0408353	0.282104	0.0243386	0.0568741	0.042239	0.041653	0.0394927	0.0406642	0.0669555	0.122922	0.0676538	0.129463	0.0810228	0.169343	0.067964	0.0644339	0.102302	0.121264	0.0600344	0.0213867	0.0582339	0.0807062	0.19125	0.0289207	0.0649315	0.106048	0.0531957	0.0537642	0.0818834	0.074314	0.0717944	0.0642233	0.0389788	0.0521303	0.0491579	0.062391	0.0555832	0.0928812	0.220881	0.0919752	0.16389	0.0583499	0.193903	0.319385	0.105078	0.0370625	0.0539956	0.0524334	0.0378969	0.0425974
Vanillic acid	0.00252659	0.00165218	0.00247035	0.00200204	0.00321797	0.00233692	0.0100404	0.000734815	0.00500708	0.00174063	0.00265166	0.00471625	0.00129325	0.000936151	0.00115022	0.00121813	0.000778628	0.00119036	0.0017105	0.001659	0.000871019	0.00395868	0.00147498	0.00292597	0.00308404	0.00604035	0.00867876	0.00425493	0.00172805	0.00218169	0.00159591	0.0049989	0.00120462	0.00170297	0	0.00124978	0.00535098	0.00595538	0.00282105	0.0033028	0.00184713	0.00605091	0.00163903	0.000736003	0.00156471	0.00216019	0.000981851	0.00117924	0.00808361	0.00454145	0.00314606	0.0028796	0.00371914	0.00480955	0.00227274	0.00176186	0.00443532	0.00338145	0.00109551	0.00496856	0.00109913	0.0015012	0.00304494	0.00216968	0.00225788	0.0035205	0.00262069	0.00829367	0.0056715	0.00240696	0.00206892	0.00149185	0.00646256	0.00174177	0.00609495	0.0132069	0.00585334	0.00815485	0.00287155	0.00778434	0.00299738	0.00807817	0.0140661	0.00838867	0.0010228	0.00129315	0.000970767	0	0.000890108	0.00146639	0.00451833	0.00112096	0.00281823	0.00459355	0.00314823	0.0030963	0.00195075	0.00328745	0.0032959	0.00379025	0.00196019	0.00558125	0.0158702	0.00402185	0.00486303	0.00179579	0.00760808	0.0107555	0.0115378	0.00547807	0.00337699	0.004059	0.0042416	0.0028042
Xanthine	0.0350451	0.0176063	0.0234814	0.0103612	0.0130948	0.0156985	0.00816072	0.020939	0.0153325	0.00833153	0.00921007	0.0142831	0.00793091	0.00724779	0.0109356	0.00983229	0.0178548	0.021938	0.0313584	0.0228786	0.0323419	0.0360651	0.0234766	0.00829982	0.0192065	0.00918376	0.024847	0.00727124	0.010014	0.0275516	0.0174063	0.00923908	0.00841403	0.0159778	0.0119068	0.0116285	0.032217	0.0680547	0.0133997	0.0220482	0.0438699	0.0168087	0.0108953	0.0254643	0.0251544	0.00678442	0.0154043	0.00727918	0.00995345	0.0100585	0.00499494	0.0178337	0.0413841	0.0488682	0.0418647	0.0213422	0.00467094	0.00820148	0.0161012	0.019709	0.0198673	0.0173568	0.0111723	0.0223174	0.00785832	0.029526	0.017603	0.0257865	0.0114915	0.0114897	0.0200171	0.0177033	0.0223188	0.0121216	0.0369474	0.0201054	0.0216341	0.0452717	0.0292032	0.0197206	0.0143992	0.0171021	0.0147367	0.0114493	0.0166043	0.0151498	0.0304832	0.00428018	0.016467	0.0349233	0.0191947	0.0222219	0.0474602	0.0121123	0.0181395	0.013299	0.0068385	0.00785862	0.015226	0.011493	0.0111451	0.0145266	0.0307945	0.0355892	0.0378682	0.0139205	0.033159	0.0394286	0.00495057	0.00486269	0.0134114	0.0151178	0.0031593	0.00723053
Xanthosine	0.0007415	0.000959942	0	0	0	0	0.00175868	0.000891503	0.00287791	0.000721759	0.00162323	0.00181638	0	0.00137355	0.00131059	0.00117243	0.00132707	0.00118283	0.00190205	0.000828762	0.000931507	0.00377312	0.00199692	0.00127299	0	0	0	0	0	0	0	0	0	0.000663793	0	0.000736141	0.00126629	0.00122358	0.000740288	0.0011659	0.00119776	0.000952072	0.000602004	0.00121656	0.00111615	0	0.00151153	0.00120456	0.00180632	0.00136228	0.00110754	0.00148837	0.00266595	0.00276669	0.00100868	0.000943112	0.00215939	0	0.00102466	0.00106715	0	0.00118376	0	0	0	0	0.00108292	0.000712071	0.000919432	0.000766009	0.00105145	0.000794508	0.00211108	0.00110399	0.00156808	0.00110266	0.00151753	0.00165671	0	0.00231308	0.00172344	0.00127744	0.00137773	0.00166751	0	0	0	0	0	0	0.00170277	0.00164567	0.00213855	0.000899372	0.00174965	0.00168494	0	0	0.000939331	0	0	0	0.00212214	0	0.00103003	0.000820886	0	0.00103487	0	0	0	0.000817616	0	0.0012533
Xanthurenic acid	0	0	0.000886711	0	0.00537771	0.000787441	0	0	0	0	0	0	0	0	0	0	0	0	0	0	0	0	0	0	0	0	0	0	0	0	0	0	0	0.000956778	0.000565411	0.00097521	0	0	0	0	0	0	0	0	0	0	0	0	0	0	0	0	0	0	0	0	0	0	0	0	0	0	0	0	0	0	0	0	0	0	0	0	0	0.000896787	0.00086235	0	0	0.000818243	0	0	0	0	0.000779916	0.000544673	0	0	0	0	0	0	0	0	0	0	0	0	0	0	0	0	0	0	0	0	0	0	0	0	0	0	0	0	0	0
beta-Ala	0.00352304	0.00373236	0.00681168	0.00201514	0.00416474	0.00548132	0.0134567	0.00557301	0.0299736	0.00646614	0.0167319	0.0144846	0.00625318	0.00747875	0.00513385	0.00385199	0.00654181	0.00453571	0.00597203	0.00550814	0.0066486	0.00712251	0.0105281	0.0534586	0.172595	0.11681	0.00331326	0.151282	0.167219	0.0602844	0.0375121	0.0190293	0.0251827	0.00284487	0.0159005	0.0408085	0.0608182	0.166248	0.0564985	0.00484599	0.0242137	0.0039268	0.00572222	0.00773399	0.009483	0.00378864	0.0097271	0.00721215	0.00582701	0.00396966	0.00403432	0.0111837	0.00849935	0.00966642	0.0041165	0.00348325	0.00248684	0.00210391	0.00433063	0.00449253	0.00360269	0.013105	0.0046232	0.00371182	0.0020612	0.0924771	0.00314986	0.00478433	0.00347887	0.00239802	0.00572608	0.00420941	0.00700512	0.0148213	0.00812518	0.00822111	0.00933655	0.00727205	0.0113923	0.00502482	0.0196903	0.00930734	0.00974733	0.00412815	0.00181446	0.00293842	0.00363058	0	0.00469507	0.00530121	0.00766265	0.0089749	0.0105476	0.00572007	0.00411233	0.00463972	0.00958646	0.04893	0.0358025	0.0333418	0.00745067	0.0112332	0.0301609	0.0088146	0.00705839	0.00871912	0.00970518	0.00810585	0.0020928	0.0022383	0.00273187	0.00368716	0.00246493	0.00248793
beta-Ala-Lys	0	0	0	0	0	0.00041507	0.000501826	0.000622222	0.000835773	0	0.000546101	0.000614223	0	0	0.000642225	0.000722669	0.00142322	0.0014	0	0	0.000382047	0	0.000457843	0	0.000962606	0	0.00131199	0	0	0.000825757	0.000769137	0.000478173	0.000699931	0	0	0	0.000571179	0.000731162	0	0	0	0	0	0.00110883	0	0.000523001	0.000325765	0.000218029	0	0	0	0.000666819	0.000658403	0.00072193	0.000925109	0.000701739	0.000323542	0	0	0.000566813	0.00227335	0.0010052	0.000958366	0.00132442	0.000553421	0.00189215	0	0	0	0	0	0	0.00051942	0	0.000645978	0.00077987	0	0.000727564	0.000628668	0.000335007	0.000470975	0	0	0	0	0	0	0	0	0.000564482	0	0	0	0	0	0	0	0	0	0	0	0.000854839	0.00102106	0.000989835	0.00139337	0.000708709	0.000611766	0.000933358	0	0	0	0	0	0
γ-Butyrobetaine	0.00507446	0.00661244	0.00975323	0.00383634	0.00654844	0.00539903	0.0619785	0.0245795	0.525281	0.0266577	0.163829	0.0347749	0.113973	0.0980149	0.0752202	0.0321549	0.0938129	0.0467838	0.100263	0.122756	0.121722	0.125679	0.248269	0.166954	0.133427	0.166989	0.175279	0.0706543	0.149804	0.176586	0.0759592	0.100279	0.118163	0.126981	0.091101	0.170665	0.276971	0.183677	0.392708	0.119288	0.166631	0.0898546	0.0502793	0.075398	0.0545202	0.0309412	0.0862076	0.0341373	0.0265345	0.0234685	0.0272759	0.0448064	0.143762	0.01627	0.0626077	0.0837137	0.0268859	0.0325474	0.0955175	0.0625983	0.0396741	0.077983	0.0499355	0.0325639	0.0395644	0.114762	0.0158442	0.0320327	0.0181562	0.0240093	0.0224871	0.0434054	0.0533955	0.0571682	0.0316605	0.10532	0.0451959	0.0440015	0.180121	0.0866827	0.110728	0.0843044	0.0994033	0.107763	0.0911373	0.0946579	0.0411225	0.116858	0.126554	0.141432	0.0581032	0.0782361	0.0887775	0.0434098	0.0482243	0.0378382	0.145157	0.176298	0.26237	0.255268	0.160457	0.76385	0.0926134	0.0494592	0.0502185	0.0794948	0.0506056	0.0278607	0.0381451	0.0451373	0.0518875	0.03481	0.0427543	0.0310391
γ-Glu-2-aminobutyric acid	0.00042474	0.000296642	0	0	0.000523691	0.000410031	0.000341687	0	0	0	0	0.000315344	0	0	0	0	0	0	0	0	0	0	0	0	0.00056641	0	0	0	0.000504048	0	0.000579036	0	0.000700686	0	0.000318396	0	0	0.000522521	0	0	0.000224705	0	0.000930429	0.000305669	0.00150759	0	0	0.000519532	0	0	0	0	0	0	0	0	0	0	0	0	0	0	0	0	0	0	0	0	0	0	0	0	0	0	0	0	0	0	0.000302283	0.000217922	0	0.000568818	0	0	0.000586212	0	0	0	0	0	0	0	0	0	0	0	0.000739835	0	0.00269985	0.000815937	0.000868349	0.000679845	0	0	0	0	0	0	0	0	0	0	0	0

### Sheet: S8.
	01_C1	01_C2	01_C3	01_T1	01_T2	01_T3	02_T1	02_T2	02_T3	02_C1	02_C2	02_C3	03_C1	03_C2	03_C3	03_T1	03_T2	03_T3	04_T1	04_T2	04_T3	04_C1	04_C2	04_C3	05_C1	05_C2	05_C3	05_T1	05_T2	05_T3	06_C1	06_C2	06_C3	06_T1	06_T2	06_T3	07_T1	07_T2	07_T3	07_C1	07_C2	07_C3	09_C1	09_C2	09_C3	09_T1	09_T2	09_T3	10_C1	10_C2	10_C3	10_T1	10_T2	10_T3	12_C1	12_C2	12_C3	12_T1	12_T2	12_T3	14_C1	14_C2	14_C3	14_T1	14_T2	14_T3	15_T1	15_T2	15_T3	15_C1	15_C2	15_C3	16_T1	16_T2	16_T3	16_C1	16_C2	16_C3	17_C1	17_C2	17_C3	17_T1	17_T2	17_T3	19_C1	19_C2	19_C3	19_T1	19_T2	19_T3	20_T1	20_T2	20_T3	20_C1	20_C2	20_C3	21_T1	21_T2	21_T3	21_C1	21_C2	21_C3	23_T1	23_T2	23_T3	23_C1	23_C2	23_C3	24_T1	24_T2	24_T3	24_C1	24_C2	24_C3
2-Hydroxybutyric acid	0	0	52.0856	0	0	34.3143	365.034	39.1926	134.7	24.4573	205.894	102.832	0	33.9841	0	0	29.1798	0	41.4808	0	29.8868	0	76.5055	33.0998	0	0	0	0	0	0	0	91.5148	0	0	0	34.5885	28.3887	578.608	129.317	0	56.6164	0	0	56.1144	0	0	0	0	0	0	0	67.6931	41.5272	34.1468	0	0	20.9216	0	0	0	0	0	0	0	0	166.407	0	0	0	0	0	0	0	252.312	51.7755	0	0	44.2019	42.5946	41.9256	41.8311	0	0	0	0	0	0	0	0	0	0	0	0	0	0	0	0	0	0	0	0	0	0	0	0	0	0	0	0	0	0	0	0	0
2-Oxoglutaric acid	0	0	0	0	0	0	0	0	0	0	0	0	0	0	0	0	0	0	0	0	0	0	0	0	0	0	0	0	0	0	0	0	0	0	0	0	0	0	0	0	0	0	0	0	0	0	0	0	0	0	0	0	0	0	0	0	0	0	0	0	0	0	0	0	0	0	0	0	0	0	0	0	0	0	0	0	0	0	0	0	0	0	0	0	0	0	0	0	0	0	0	0	0	0	0	0	0	0	0	0	0	0	0	0	0	0	0	0	0	0	0	0	0	0
2-Oxoisovaleric acid	0	0	0	0	0	0	0	0	0	0	0	0	0	0	0	0	0	0	0	0	0	0	0	0	0	0	0	0	0	0	0	0	0	0	0	0	0	0	0	0	0	0	0	0	0	0	0	0	0	0	0	0	0	0	0	0	0	0	0	0	0	0	0	0	0	0	0	0	0	0	0	0	0	0	0	0	0	0	0	0	0	0	0	0	0	0	0	0	0	0	0	0	0	0	0	0	0	0	0	0	0	0	0	0	0	0	0	0	0	0	0	0	0	0
2-Phosphoglyceric acid	0	0	0	0	0	0	0	0	0	0	0	0	0	0	0	0	0	0	0	0	0	0	0	0	0	0	0	0	0	0	0	0	0	0	0	0	0	0	0	0	0	0	0	0	0	0	0	0	0	0	0	0	0	0	0	0	0	0	0	0	0	0	0	0	0	0	0	0	0	0	0	0	0	0	0	0	0	0	0	0	0	0	0	0	0	0	0	0	0	0	0	0	0	0	0	0	0	0	0	0	0	0	0	0	0	0	0	0	0	0	0	0	0	0
3-Hydroxybutyric acid	74.2272	75.5836	211.613	0	125.973	112.474	388.537	142.43	265.534	211.346	240.001	238.241	102.982	120.377	38.2152	36.0326	88.3515	63.6859	159.413	187.492	110.532	260.805	156.376	201.595	487.809	349.254	555.87	2054.54	251.308	308.913	788.251	1014.16	492.066	155.436	470.63	451.42	210.364	289.798	147.081	47.9202	187.221	91.5767	55.2933	96.0072	52.1032	78.0201	62.0715	93.7867	39.0453	44.0258	0	69.4485	92.9451	47.7539	75.2204	91.9154	53.8139	48.5783	0	0	91.7245	133.697	374.647	216.544	85.2029	246.727	45.1729	0	132.215	41.4227	0	44.5203	0	425.607	52.2439	75.9372	47.1295	74.0159	148.472	96.3946	203.999	71.2248	132.104	0	0	0	94.3264	0	58.7118	120.549	133.913	195.204	90.0853	77.1053	66.9789	73.9632	117.699	125.056	581.072	125.908	90.9354	79.3931	192.595	704.938	168.583	140.918	149.869	140.164	62.2823	73.6697	69.6598	237.376	81.4913	111.436
3-Phosphoglyceric acid	0	0	0	0	0	0	0	0	0	0	0	0	0	0	0	0	0	0	32.7189	53.628	0	66.5017	42.6277	0	0	0	0	0	0	0	0	0	0	0	0	0	0	0	0	0	0	0	0	0	0	0	0	0	0	0	0	0	0	0	0	0	0	0	0	0	0	0	0	0	0	0	0	0	0	0	0	0	0	0	0	0	0	0	0	0	0	0	0	0	0	0	0	0	0	0	0	0	0	0	0	0	0	0	0	0	0	0	0	0	0	0	0	0	0	0	0	0	0	0
5-Aminovaleric acid	70.4862	219.605	188.771	589.043	1848.08	2090.82	5102.35	543.246	3178.62	565.643	2472.75	1595.3	583.702	669.583	256.651	234.617	509.545	401.553	213.295	181.078	618.99	587.308	1541.21	1181.95	7639.8	3280.03	2189.54	15655.1	9237.85	1888.37	6218.7	5545.31	7418.56	141.033	1551.17	5544.92	453.666	5231.05	5277.02	200.384	1742.75	270.779	128.195	782.756	157.426	214.116	229.257	159.465	182.483	219.177	220.805	703.161	838.4	572.919	367.668	171.364	147.688	135.178	202.101	193.988	123.178	159.161	206.601	108.839	66.2617	9358.34	194.175	154.582	184.197	96.6431	227.123	155.3	233.015	4867.37	382.701	916.524	390.735	1760.46	1020.24	281.823	1720.93	757.784	279.24	75.2938	129.993	74.0091	139.31	233.444	168.151	88.8167	282.848	221.301	240.887	177.274	202.072	281.352	129.911	164.014	583.482	105.694	117.008	85.5163	4351.16	366.562	377.849	527.189	342.144	347.162	233.983	400.562	327.333	406.638	317.587	464.077
6-Phosphogluconic acid	0	0	0	0	0	0	0	0	0	0	0	0	69.6569	0	40.8154	51.0448	49.7622	0	70.3048	72.4191	71.5899	69.2546	0	0	0	0	0	0	0	0	0	0	0	0	0	0	146.805	0	0	58.3666	81.2177	60.1468	0	0	0	0	0	0	0	0	0	0	0	0	0	0	56.8978	0	0	0	0	0	0	0	0	0	0	0	0	0	0	0	0	124.962	47.787	0	0	0	148.939	71.3228	65.1493	67.3985	0	54.8611	0	0	0	0	0	0	0	0	0	0	0	0	0	0	0	0	0	0	0	0	0	0	0	0	0	0	0	0	0	0
ADP	0	0	0	0	0	0	0	0	0	0	0	0	0	0	0	0	0	0	0	0	0	0	0	0	0	0	0	0	0	0	0	0	0	0	0	0	0	0	0	0	0	0	0	0	0	0	0	0	0	0	0	0	0	0	0	0	0	0	0	0	0	0	0	0	0	0	0	0	0	0	0	0	0	0	0	0	0	0	0	0	0	0	0	0	0	0	0	0	0	0	0	0	0	0	0	0	0	0	0	0	0	0	0	0	0	0	0	0	0	0	0	0	0	0
AMP	33.0529	28.6426	27.753	86.786	89.777	58.815	132.779	21.856	39.4117	157.08	42.6444	65.8898	33.3944	52.1673	15.356	11.9577	0	15.5426	40.716	86.6507	31.1232	48.469	49.1021	30.6329	0	21.6116	0	54.3566	82.5585	0	31.4228	110.869	17.8375	0	29.6729	51.1298	19.3407	0	0	0	0	30.8725	26.7337	27.0469	120.217	33.479	77.4092	78.218	0	14.7867	28.0142	35.2112	0	18.3281	0	22.2193	0	13.0142	0	0	0	0	0	0	0	0	17.7486	0	27.1058	0	28.8191	0	26.0031	84.3126	22.9908	0	16.1608	0	41.8763	34.8918	37.3476	12.1636	15.8487	0	0	0	0	0	0	0	24.8816	48.0984	0	0	0	19.0641	15.8969	20.1824	26.6837	0	0	0	31.7144	30.1431	0	31.6947	19.0369	0	0	0	0	27.8151	34.2598	58.4761
ATP	0	0	0	0	0	0	0	0	0	0	0	0	0	0	0	0	0	0	0	0	0	0	0	0	0	0	0	0	0	0	0	0	0	0	0	0	0	0	0	0	0	0	0	0	0	0	0	0	0	0	0	0	0	0	0	0	0	0	0	0	0	0	0	0	0	0	0	0	0	0	0	0	0	0	0	0	0	0	0	0	0	0	0	0	0	0	0	0	0	0	0	0	0	0	0	0	0	0	0	0	0	0	0	0	0	0	0	0	0	0	0	0	0	0
Acetyl CoA_divalent	0	0	0	0	0	0	0	0	0	0	0	0	0	0	0	0	0	0	0	0	0	0	0	0	0	0	0	0	0	0	0	0	0	0	0	0	0	0	0	0	0	0	0	0	0	0	0	0	0	0	0	0	0	0	0	0	0	0	0	0	0	0	0	0	0	0	0	0	0	0	0	0	0	0	0	0	0	0	0	0	0	0	0	0	0	0	0	0	0	0	0	0	0	0	0	0	0	0	0	0	0	0	0	0	0	0	0	0	0	0	0	0	0	0
Adenine	36.944	26.318	17.068	29.0996	38.1365	50.0928	141.703	28.2393	27.1389	53.9262	18.1678	27.6063	79.6996	44.5127	27.202	18.2649	10.7566	13.1863	10.9426	25.7192	7.46512	13.0681	9.80408	8.99892	294.609	30.3891	25.2994	176.575	125.001	150.951	65.2506	124.473	86.3914	5.30861	29.1776	26.9074	20.0893	21.7122	6.90896	8.47502	13.8863	6.58701	39.297	8.94256	69.8643	15.9327	23.4445	26.9372	5.67922	6.36488	6.83333	6.71331	17.1766	7.15381	8.39547	10.4259	10.3394	9.02364	7.18855	9.39654	34.2793	17.508	9.46796	9.97087	10.0751	37.2594	6.02956	7.16911	11.0603	5.64724	7.38175	0	7.82991	14.2296	7.04854	8.62408	6.47854	7.75208	17.1009	12.3272	10.8844	15.7986	9.13548	7.82596	24.3969	50.2187	12.9281	11.7262	22.9498	6.08668	9.47558	8.20519	7.05916	4.67807	5.79547	5.78187	93.221	83.3805	183.907	89.3749	85.1079	60.5159	4.96747	13.1281	6.05132	14.4793	12.1094	14.5429	0	5.29399	5.87391	11.6178	5.97264	8.45612
Adenosine	6.4314	11.1218	7.81894	19.6202	18.3761	12.8469	337.249	23.3284	45.7765	124.15	45.0788	54.9217	57.2349	33.1036	14.6249	7.82635	10.5594	8.37186	18.399	15.964	4.99579	15.1413	8.24623	67.1376	9.69316	14.2135	5.55373	23.5368	35.5271	6.19392	7.41361	45.5536	9.64857	4.35302	10.9775	24.2984	10.7311	14.6245	2.71714	6.14364	7.93566	5.55253	15.9369	7.22782	28.6692	9.51743	30.1217	21.884	7.24191	7.05754	11.5825	13.5524	6.75149	6.36729	6.93148	9.31652	22.5512	6.50084	6.25981	7.90976	5.87782	4.97	3.58887	5.60967	4.69397	4.9108	8.7158	5.62075	7.37063	3.87699	7.20006	5.77372	10.8321	17.7806	7.78549	6.7385	5.4944	3.98876	23.5578	19.4232	16.0971	29.3369	14.2538	6.28403	5.20621	4.90334	4.66394	5.37115	7.40354	3.91457	40.3321	37.2137	44.6426	8.79672	20.036	22.7283	8.55633	8.95569	64.6738	7.42439	4.55228	5.19792	9.48817	7.30355	5.45443	13.4505	10.2136	8.78197	3.32532	4.64327	6.06878	6.0238	7.19777	7.28487
Ala	392.982	456.763	709.076	332.851	567.604	452.377	3833.46	1251.37	3448.41	1075.5	2525.01	2603.02	807.199	1046.36	847.246	795.962	1080.99	1145.21	940.1	692.794	1138.05	1216.77	1528.92	711.87	1615.34	1054.3	1209.68	5508.92	1912.38	910.389	2073.64	5037.99	930.204	487.758	1100.56	1291.96	1123.99	5411.35	1492.13	509.757	1487.23	574.571	531.193	1499.26	932.194	650.6	900.589	727.438	753.448	706.902	622.934	1325.45	2214.89	1819.61	1185.41	800.843	495.918	269.198	531.345	609.846	1277.87	902.655	802.709	1231.39	435.356	5558.79	468.887	840.225	451.269	480.809	741.474	580.87	1092.72	1580.34	1217.8	1788.37	1140.55	2044.6	1295.85	919.005	4103.78	2670.02	1122.35	309.721	878.381	901.541	1874.66	395.553	957.938	1384.98	743.12	1130.49	1315.73	693.444	714.432	676.712	491.818	708.601	1511.99	653.09	525.069	940.66	3169.89	1492.45	2283.3	1103.72	2535.66	3478.75	1011.78	384.103	611.32	756.697	350.577	666.529
Anthranilic acid	0	0	0	0	0	0	0	0	0	0	0	0	0	0	0	0	0	0	0	0	0	0	0	0	0	0	0	0	0	0	0	0	0	0	0	0	0	0	0	0	0	0	0	0	0	0	0	0	0	0	0	0	0	0	0	0	0	0	0	0	0	0	0	0	0	0	0	0	0	0	0	0	0	0	0	0	0	0	0	0	0	0	0	0	0	0	0	0	0	0	0	0	0	0	0	0	0	0	0	0	0	0	0	0	0	0	0	0	0	0	0	0	0	0
Arg	262.556	295.298	51.5102	445.024	851.498	718.381	288.06	48.5151	76.601	309.008	61.6706	77.9562	109.62	162.038	66.9343	54.6023	77.1284	47.1058	115.49	172.824	34.0826	124.417	58.9902	297.919	119.626	108.267	66.2487	124.104	212.224	30.9128	77.014	114.883	92.2648	18.4456	154.661	104.712	53.0347	53.6104	76.2935	52.9076	26.2456	53.9636	257.998	82.8778	587.317	376.028	542.826	524.036	350.313	105.77	193.021	147.121	50.0167	112.678	31.9147	38.9474	64.0351	18.1915	62.3781	119.877	53.0358	51.3388	47.8267	27.5586	38.3156	95.1513	115.283	148.561	27.4627	34.5912	45.8991	22.9685	831.403	517.716	837.856	860.965	392.08	621.182	79.1647	204.095	75.3995	117.233	198.362	37.227	54.5601	40.0697	24.7998	18.9546	77.2604	20.4693	245.442	159.207	183.099	51.7432	178.056	202.983	123.166	191.403	442.243	91.6998	72.3083	37.5937	672.889	963.931	369.578	460.473	619.377	617.655	10.9207	33.0714	27.2549	197.904	105.601	303.277
Asn	0	37.6901	0	20.0699	0	0	0	0	11.6827	0	17.8113	0	20.2349	85.7213	45.1048	44.8225	50.8984	13.9397	12.9196	0	12.3253	22.6259	0	30.2832	0	0	0	42.2921	0	0	17.4335	35.6168	41.8254	9.86122	0	16.7724	31.8447	21.188	0	0	0	0	0	0	15.4375	13.7177	27.2741	14.9843	0	0	7.17669	0	0	13.7929	13.9387	0	0	0	15.7637	0	0	0	0	0	0	19.6324	31.353	0	17.207	0	0	0	39.605	24.2421	13.8154	17.1058	11.6099	18.1607	36.4418	26.9522	12.7163	0	27.5317	0	16.8575	14.6282	12.4326	18.4995	12.8749	0	40.9624	75.8708	59.4825	0	28.9288	32.8429	0	0	13.2528	0	0	0	0	20.8345	15.1562	19.5723	32.4211	69.3079	0	0	11.5318	0	27.5213	14.6481
Asp	3318.09	2710.27	1850.73	1951.73	3160.91	2859.62	1416.17	1038.94	2581.76	1221.9	1798.78	1675.42	1721.46	1561.45	1121.83	808.071	1651.26	1679.28	1426.58	930.542	2596.57	2099.5	3223.14	1896.12	2344.09	1128.12	1026.2	2948.65	2362.32	1757.99	2790.79	2102.75	2068.52	1530.81	2493.97	3248.83	1177.09	1634.13	1087.37	1370.61	1812.22	1037.05	826.785	2161.03	2686.02	566.67	2220.54	1578.22	1182.89	785.25	489.537	2491.16	2098.49	3389.71	1148.86	1321.54	704.706	465.377	750.432	1548.16	602.021	778.634	755.531	727.145	178.01	5392.14	770.866	837.842	735.453	486.173	1851.91	1041.8	1605.19	2621.11	2140.34	1887.11	1920.29	2575.13	3178.71	1701.51	1532.14	2121.98	1505.68	668.948	968.424	678.176	278.11	207.027	1460.02	466.842	1863.94	2285.55	2057.07	475.238	674.243	896.005	1270.51	1133.21	1604.84	1237.56	1295.02	1314.87	2702.48	1684.06	1465.11	1687.32	2197.97	2471.28	1031.14	503.965	1043.29	1204.01	784.241	1176.1
Betaine	0	0	0	0	0	0	61.9686	0	85.6892	0	102.425	0	0	48.6298	0	0	0	0	0	0	66.0672	0	0	0	0	0	0	466.657	0	0	0	271.609	36.2891	0	0	60.9975	0	259.483	0	0	42.9629	0	0	0	0	0	0	0	0	0	0	0	45.2412	0	0	0	0	0	0	0	0	0	0	0	0	142.766	0	0	0	0	0	0	0	91.8167	0	0	0	0	105.041	0	89.5683	0	0	0	0	0	0	0	0	0	0	0	0	0	0	0	0	0	0	0	0	0	0	0	0	0	0	0	0	0	0	0	0	0
Betaine aldehyde_+H2O	0	0	0	0	0	0	0	0	0	0	0	0	0	0	0	0	0	0	0	0	0	0	0	0	0	0	0	0	0	0	0	0	0	0	0	0	0	0	0	0	0	0	0	0	0	0	0	0	0	0	0	0	0	0	0	0	0	0	0	0	0	0	0	0	0	0	0	0	0	0	0	0	0	0	0	0	0	0	0	0	0	0	0	0	0	0	0	0	0	0	0	0	0	0	0	0	0	0	0	0	0	0	0	0	0	0	0	0	0	0	0	0	0	0
Butyric acid	49801.8	39742.2	39829.6	16883.1	37938.1	43902.4	53518.1	59659.7	78379.8	29330	47618.2	53411.7	38643.1	36134.4	28307.7	21187.7	45750.2	27691.8	51945.5	13671.7	31870.7	109032	53770.4	47471.5	42527.2	34367.4	47296.5	63842.4	51354	16258.8	134154	131488	65868.8	39324	109480	76058.2	31498.8	26185.1	94025.4	42114.4	26981.3	59919.4	11775.1	56646.4	42888	25098.8	47517.9	25631.5	30140.2	17351.9	16831	115735	93987	57094.7	24473.4	41954.9	45778.6	20042.4	31875.2	47334.1	21198.9	12973.6	28204	13935.9	10786.5	154045	23308.8	53411.5	18874.9	16574.8	49904.7	34451.3	61953.3	95381.5	63671.7	76767.1	47039.9	58012.5	39437.1	100395	105949	69482.5	76763.3	17904.7	19636.3	20585	4807.85	5425.13	21719.5	16956.7	33519.1	74870.6	43584.6	31182.6	40099.8	31434.6	13587.5	20882.7	29452.9	9300.48	9237.01	12481.3	96593	46989.1	35917.9	58270.5	22242.1	45665.4	13538.4	13962	14554.9	33816.5	11594.7	21914.6
CDP	0	0	0	0	0	0	0	0	0	0	0	0	0	0	0	0	0	0	0	0	0	0	0	0	0	0	0	0	0	0	0	0	0	0	0	0	0	0	0	0	0	0	0	0	0	0	0	0	0	0	0	0	0	0	0	0	0	0	0	0	0	0	0	0	0	0	0	0	0	0	0	0	0	0	0	0	0	0	0	0	0	0	0	0	0	0	0	0	0	0	0	0	0	0	0	0	0	0	0	0	0	0	0	0	0	0	0	0	0	0	0	0	0	0
CMP	0	0	0	0	0	0	0	0	0	0	0	0	0	0	0	0	0	0	0	0	0	0	0	0	0	0	0	0	0	0	0	0	0	0	0	0	0	0	0	0	0	0	0	0	0	0	0	22.0381	0	0	0	0	0	0	0	0	0	0	0	0	0	0	0	0	0	0	0	0	0	0	0	0	0	0	0	0	0	0	0	0	0	0	0	0	0	0	0	0	0	0	0	0	0	0	0	0	0	0	0	0	0	0	0	0	0	0	0	0	0	0	0	0	0	0
CTP	0	0	0	0	0	0	0	0	0	0	0	0	0	0	0	0	0	0	0	0	0	0	0	0	0	0	0	0	0	0	0	0	0	0	0	0	0	0	0	0	0	0	0	0	0	0	0	0	0	0	0	0	0	0	0	0	0	0	0	0	0	0	0	0	0	0	0	0	0	0	0	0	0	0	0	0	0	0	0	0	0	0	0	0	0	0	0	0	0	0	0	0	0	0	0	0	0	0	0	0	0	0	0	0	0	0	0	0	0	0	0	0	0	0
Carnosine	0	0	4.30256	0	0	9.5666	0	0	47.0877	6.47989	18.5995	8.21901	0	12.2978	0	0	8.5892	3.87035	0	0	9.70544	0	8.3728	0	8.12371	8.57027	0	67.3309	9.14562	9.62689	7.66137	19.771	0	0	0	6.47126	0	24.8905	11.9566	0	0	0	0	0	0	0	0	20.6355	0	0	0	0	10.5839	5.80842	0	0	0	0	7.58965	4.0213	6.18492	0	0	0	0	10.1476	0	0	0	0	0	0	0	14.4711	0	5.94912	0	10.1976	16.1819	0	10.5292	0	0	0	0	0	0	0	0	0	0	0	0	0	0	0	0	0	14.591	0	0	0	12.0029	0	0	0	0	0	0	0	0	0	0	0
Cholic acid	248.27	333.6	375.488	191.093	249.692	191.946	1455.59	119.068	196.824	113.62	1217.89	216.521	80.4765	201.109	135.91	153.842	303.198	160.834	121.875	1003.97	875.187	309.48	488.009	8229	23216.8	25253.7	35121.3	28096.6	16187	24031.6	11217.8	9461.11	14701.7	13730.1	11421	16503.6	34486	39260.7	16228	6720.2	27806	17407.7	104.088	446.866	77.3284	68.9774	108.322	93.7641	119.436	166.046	135.737	190.944	887.352	198.916	680.573	361.662	961.084	312.286	637.397	936.174	207.894	106.915	101.019	134.16	168.436	18978.8	132.688	190.619	130.805	209.178	143.54	208.832	236.043	4481.61	259.554	578.966	271.106	1676.06	13482.3	3426.16	9811.03	10512.4	6836.89	492.064	310.968	253.731	321.692	335.108	322.278	332.343	310.613	166.641	245.408	75.4454	124.949	154.679	5600.55	9217.18	6045.15	10403.8	7643.06	8009.99	2735.79	127.601	182.375	521.839	1814.47	1461.84	105.923	146.726	170.553	141.059	110.791	218.985
Choline	158.273	147.584	126.096	110.016	112.005	98.6298	114.959	95.4846	142.948	68.6055	175.528	99.1203	168.654	342.009	75.8335	60.5064	135.364	62.5764	124.674	72.0856	112.199	181.429	96.6935	341.051	191.133	84.3097	68.4238	227.45	175.933	103.45	92.3134	769.259	243.751	22.9273	67.8365	165.43	244.893	226.934	193.996	139.681	124.377	91.5922	35.1334	82.694	72.3215	20.2265	216.922	35.2443	76.751	56.7218	29.801	246.72	226.216	140.315	30.0157	68.875	41.9259	28.4693	52.8251	53.8076	45.4036	60.9934	48.9394	80.9012	18.9192	495.995	58.1468	38.4733	24.0749	20.6788	76.2476	36.9489	289.985	225.918	151.684	219.073	164.142	153.276	243.355	83.3637	133.167	58.3112	93.07	42.7458	36.2094	25.0791	14.1577	17.2791	69.2532	32.0014	168.962	220.985	177.546	32.2856	49.6004	43.5315	62.6769	55.1989	251.933	34.0728	40.347	40.5867	256.134	176.777	89.4423	174.742	78.9522	73.2664	12.7821	15.3329	18.6363	34.2919	113.239	100.31
Citric acid	88.4435	57.3169	59.2475	50.1357	54.8805	34.8486	44.0112	0	77.9579	0	148.898	39.5774	71.758	245.374	53.4383	52.7151	162.421	40.9229	350.357	187.769	89.4824	473.423	179.601	252.41	148.812	52.5429	0	97.8909	152.328	143.705	0	0	0	0	0	0	92.6059	51.2717	0	39.2815	28.6732	93.2512	0	81.7126	74.3448	0	71.34	0	0	0	15.9276	91.7321	231.962	41.0601	0	41.0482	52.8895	0	0	48.5964	0	0	0	0	0	308.656	60.8582	32.2767	67.6948	0	79.1868	0	107.05	311.016	360.849	75.3361	212.683	197.463	330.98	461.911	228.197	287.694	861.641	60.2203	0	0	0	0	0	0	237.594	251.852	332.292	29.9471	45.8713	134.305	0	0	0	0	0	0	227.214	217.155	91.3676	70.4466	111.377	126.044	0	0	0	0	0	0
Citrulline	501.915	529.991	696.841	263.347	423.984	473.204	515.967	534.487	792.437	677.335	510.211	678.175	780.164	631.692	808.273	672.096	745.72	769.229	474.461	233.51	550.246	490.277	758.161	176.524	616.866	462.899	907.109	399.359	494.712	586.07	737.39	302.197	431.771	444.791	552.967	595.648	323.143	566.937	528.69	441.484	470.693	268.457	709.104	746.847	769.15	265.335	517.178	431.171	377.864	419.06	333.119	771.207	811.725	1043	452.165	597.331	216.198	117.183	286.715	535.68	803.146	499.516	388.115	656.916	188.601	1061.33	599.068	653.48	350.291	384.824	918.468	359.625	372.749	206.789	264.706	561.742	546.525	893.852	525.366	387.995	381.14	376.505	242.864	284.047	472.704	441.28	463.854	168.741	741.977	311.828	286.884	569.183	600.058	239.625	347.657	209.247	562.169	534.954	510.609	687.857	487.329	730.358	319.414	361.44	1301.83	347.896	343.402	625.993	222.213	260.416	362.791	623.533	237.8	442.803
CoA_divalent	0	0	0	0	0	0	0	0	0	0	0	0	0	0	0	0	0	0	0	0	0	0	0	0	0	0	0	0	0	0	0	0	0	0	0	0	0	0	0	0	0	0	0	0	0	0	0	0	0	0	0	0	0	0	0	0	0	0	0	0	0	0	0	0	0	0	0	0	0	0	0	0	0	0	0	0	0	0	0	0	0	0	0	0	0	0	0	0	0	0	0	0	0	0	0	0	0	0	0	0	0	0	0	0	0	0	0	0	0	0	0	0	0	0
Creatine	5.42458	7.70086	6.97282	5.13841	6.17877	5.22521	212.294	30.2894	50.1436	20.1642	118.025	22.2676	6.92613	16.2402	5.45755	5.37384	11.8447	6.81138	7.08285	4.57272	34.3564	9.85504	51.6996	46.5109	6.929	4.28272	0	1530.36	11.1084	13.1587	315.209	763.35	499.293	5.64753	83.2251	1736.68	6.1409	2059.92	84.2262	8.91895	513.15	5.85383	6.25936	99.8229	21.3541	3.61136	6.45773	6.01839	5.74021	55.254	11.7632	19.8613	74.6913	5.22465	6.98104	3.92875	3.89475	6.80895	20.0871	4.47949	5.46038	0	5.66748	0	0	460.854	4.79409	5.26873	7.65255	5.97949	8.8283	11.5207	5.83911	1400.11	17.5649	14.5663	21.6015	42.1254	611.485	10.7905	2012.4	115.849	53.4701	10.6311	0	0	0	0	5.70746	0	31.1013	5.53348	10.7109	5.87235	8.94421	4.92191	10.278	6.28426	22.9721	6.97638	8.71236	0	32.6558	0	0	7.32348	6.47491	0	6.00223	6.13406	10.3197	6.6958	0	29.0398
Creatinine	0	10.2729	5.58116	2.618	12.7869	7.66577	185.205	52.541	151.634	58.2936	180.955	50.0808	6.03346	68.7791	5.36928	5.77974	15.346	20.1838	0	2.57687	42.1987	36.5863	131.549	120.235	4.08029	4.75852	0	671.371	10.9817	5.65818	392.72	698.083	304.169	1.9612	191.467	1018.4	16.2023	665.255	826.71	2.97701	190.55	0	2.07456	90.6351	7.02639	4.08454	4.4958	6.35148	4.70033	15.2117	5.17631	2.48627	45.9998	10.0161	4.88736	0	2.40272	2.62097	10.7936	2.04873	6.24345	0	11.3777	10.8729	0	170.459	2.31459	0	0	2.85241	2.91733	0	0	580.739	4.64923	12.8691	79.2334	39.6433	732.404	8.62342	593.893	209.858	955.162	134.403	9.54452	0	2.89316	14.2948	15.2844	3.73692	151.842	5.17775	14.4642	22.3992	7.54162	0	6.35203	0	3.34287	0	0	0	75.538	0	0	6.82549	0	0	0	0	3.48559	2.82435	2.62775	15.6346
Cys	0	0	0	0	0	0	0	0	0	0	0	0	0	0	0	0	0	0	0	0	0	0	0	0	0	0	0	0	0	0	0	0	0	0	0	0	0	0	0	0	0	0	0	0	0	0	0	0	0	0	0	0	0	0	0	0	0	0	0	0	0	0	0	0	0	0	0	0	0	0	0	0	0	0	0	0	0	0	0	0	0	0	0	0	0	0	0	0	0	0	0	0	0	0	0	0	0	0	0	0	0	0	0	0	0	0	0	0	0	0	0	0	0	0
Cytidine	0	0	4.40838	0	0	6.12367	41.7158	3.52879	5.90192	3.94258	8.02997	5.38137	0	0	0	0	0	0	2.97502	0	2.0363	0	3.45006	4.42476	0	0	0	12.7447	19.1617	0	3.98784	43.604	3.69328	0	3.71469	7.27703	0	18.2722	3.12416	0	6.85417	0	4.64914	4.68351	0	0	0	0	4.89663	0	0	3.49243	8.60047	0	0	0	0	0	0	6.03743	0	0	0	0	0	4.08786	0	0	0	0	0	0	4.9236	11.6701	0	0	3.19314	0	0	0	0	6.18109	2.99075	0	0	0	0	0	4.06923	2.25303	26.6321	28.4918	30.3759	7.65892	8.19215	9.3147	0	0	0	0	0	0	0	0	0	0	4.41863	4.33532	0	0	0	0	0	0
Cytosine	6.25967	5.88534	8.13834	5.74784	4.89242	5.90027	4.653	5.36072	7.3037	4.54058	3.16108	3.95877	4.2624	5.80068	3.03043	3.41332	2.85712	4.12366	5.73034	2.95014	4.08288	3.23982	7.03416	4.29912	8.70216	3.92599	0	4.51688	7.68145	4.01422	6.63254	14.3528	4.7149	2.72042	3.13031	4.14579	8.39877	10.4551	0	0	5.06556	3.11291	5.36492	3.9774	8.89862	0	6.51674	4.96143	4.19103	4.50968	0	4.18052	12.3561	7.87415	13.4171	3.93943	1.82047	2.325	4.26662	3.77237	5.0334	10.2034	0	6.8526	5.09958	4.37017	0	5.20493	0	0	7.32157	0	2.82271	4.6936	5.25648	3.63826	4.75258	5.91473	5.31801	4.61044	4.21743	3.5026	0	2.10831	4.42438	3.39165	5.31426	2.31131	5.26304	4.59819	3.24105	6.22494	4.48441	0	3.2134	3.12323	28.8048	27.1532	36.039	105.053	63.9344	38.9246	4.63178	5.32021	3.23164	4.36366	8.11611	5.87538	0	1.97242	3.20548	2.41536	2.62195	3.54247
Deoxycholate	2277.36	5929.39	9451.71	1118.45	6697.59	2768.78	8429.52	4747.98	4052.95	2952.37	6922.44	5296.68	2353.89	5771.83	5359.91	6500.8	6901.05	5645.08	3655.44	3940.51	7868.66	2213.27	10170.4	1494.13	2413.41	2217.39	3813.84	5849.49	1860.33	1140.12	7301.94	3955.97	5904.03	8110.23	4638.59	6826.58	11869.2	12576	11051.4	31227	13392.7	24452.3	9328.02	5147.05	3850.07	3712.11	4537.53	4374.28	5617.56	9065.3	5244.3	9789.86	10123.8	16694.1	16064.9	4522.14	7157.61	4545.38	12742.7	6324.94	15641.2	8431.09	10572.3	6081.09	11301.2	22835	4601.3	3506.51	2004.3	5573.73	1996.9	6609.51	8068.15	8369.43	4226.23	8446.35	9242.37	8969.27	2215.21	11436.4	3464.49	11615.4	3608.17	2493.81	1352.7	1489.54	2869.57	691.639	3768.75	2563.5	15051.1	4852.45	7426.83	5338.82	5884.81	6192.07	6897.84	5825.72	2009.56	1750.47	3829.13	2241.63	15571.1	9148.03	14427.2	16080.1	20632.9	15113.6	1944.21	4988.03	4969.49	8950.27	3640.37	7092.73
Dihydroxyacetone phosphate	0	0	0	0	0	0	0	0	0	0	0	0	0	0	0	0	0	0	0	0	0	0	0	0	0	0	0	0	0	0	0	0	0	0	0	0	0	0	0	0	0	0	0	0	0	0	0	0	0	0	0	0	0	0	0	0	0	0	0	0	0	0	0	0	0	0	0	0	0	0	0	0	0	0	0	0	0	0	0	0	0	0	0	0	0	0	0	0	0	0	0	0	0	0	0	0	0	0	0	0	0	0	0	0	0	0	0	0	0	0	0	0	0	0
Erythrose 4-phosphate	0	0	0	0	0	0	0	0	0	0	0	0	0	0	0	0	0	0	0	0	0	0	0	0	0	0	0	0	0	0	0	0	0	0	0	0	0	0	0	0	0	0	0	0	0	0	0	0	0	0	0	0	0	0	0	0	0	0	0	0	0	0	0	0	0	0	0	0	0	0	0	0	0	0	0	0	0	0	0	0	0	0	0	0	0	0	0	0	0	0	0	0	0	0	0	0	0	0	0	0	0	0	0	0	0	0	0	0	0	0	0	0	0	0
Fructose 1,6-diphosphate	0	0	0	0	0	0	0	0	0	0	0	0	0	0	0	0	0	0	0	0	0	0	0	0	0	0	0	0	0	0	0	0	0	0	0	0	0	0	0	0	0	0	0	0	0	0	0	0	0	0	0	0	0	0	0	0	0	0	0	0	0	0	0	0	0	0	0	0	0	0	0	0	0	0	0	0	0	0	0	0	0	0	0	0	0	0	0	0	0	0	0	0	0	0	0	0	0	0	0	0	0	0	0	0	0	0	0	0	0	0	0	0	0	0
Fructose 6-phosphate	0	0	0	0	0	0	0	0	0	0	0	0	0	0	0	0	0	0	0	37.9662	0	152.041	0	0	0	0	0	0	0	0	0	47.1153	0	0	0	0	0	0	0	0	22.6065	0	0	0	0	0	0	0	0	0	0	0	0	41.9221	0	0	0	0	0	0	0	0	0	0	0	449.105	0	0	0	0	0	0	0	0	0	0	0	57.4545	0	0	178.72	24.4907	35.7678	0	0	0	0	0	0	0	0	0	0	0	0	0	0	0	0	0	0	0	0	0	0	0	0	0	0	0	0	0	0	0
Fumaric acid	0	0	0	0	0	0	0	0	0	0	0	0	0	0	0	0	0	0	0	0	0	0	0	0	0	0	0	0	0	0	0	0	0	0	0	0	0	0	0	0	0	0	0	0	0	0	0	0	0	0	0	0	131.469	0	0	0	0	0	0	0	0	0	0	0	0	142.525	0	0	0	0	0	0	0	0	0	0	63.6042	0	100.685	0	93.0531	0	0	69.1668	0	0	0	0	0	0	0	0	0	0	0	0	0	0	0	0	0	0	0	0	0	0	0	0	0	0	0	0	0	0
GABA	23.0111	45.4853	51.8867	511.707	930.737	454.189	163.298	52.4553	357.88	65.838	164.031	115.404	66.3486	214.586	45.4338	52.0391	74.5235	48.0703	63.6631	21.7686	42.9657	233.653	136.629	459.334	2665.03	692.548	681.369	1803.37	721.216	1628.86	1831.8	1815.67	3004.51	25.4009	596.326	1022.16	139.776	176.006	499.785	35.2668	86.9652	21.5889	19.7831	106.029	25.0481	18.2466	35.5492	24.9464	29.3819	26.1949	25.3047	191.667	47.7935	35.4581	68.496	15.1269	36.1405	17.3646	21.7143	25.2592	31.2357	35.1857	25.6465	32.2191	14.2618	1223.81	46.7264	32.9685	36.5963	27.3403	36.9277	33.2778	39.1658	567.153	54.0893	149.982	45.5544	106.983	332.099	41.3009	128.076	164.683	67.9317	18.9846	27.2414	16.7644	13.2345	15.9395	21.1485	25.0926	47.4221	97.0762	68.9425	15.8626	27.4571	20.4298	18.1024	26.378	284.322	20.5111	20.2646	24.0693	148.87	35.6182	39.4137	49.62	84.7307	29.0591	24.9993	25.8944	26.9338	22.8534	27.4621	29.9802
GDP	0	0	0	0	0	0	0	0	0	0	0	0	0	0	0	0	0	0	0	0	0	0	0	0	0	0	0	0	0	0	0	0	0	0	0	0	0	0	0	0	0	0	0	0	0	0	0	0	0	0	0	0	0	0	0	0	0	0	0	0	0	0	0	0	0	0	0	0	0	0	0	0	0	0	0	0	0	0	0	0	0	0	0	0	0	0	0	0	0	0	0	0	0	0	0	0	0	0	0	0	0	0	0	0	0	0	0	0	0	0	0	0	0	0
GMP	0	0	0	0	0	0	0	0	0	0	0	0	0	0	0	0	0	0	0	0	0	0	0	0	0	0	0	0	0	0	0	0	0	0	0	0	0	0	0	0	0	0	0	0	0	0	0	0	0	0	0	0	0	0	0	0	0	0	0	0	0	0	0	0	0	0	0	0	0	0	0	0	0	0	0	0	0	0	0	0	0	0	0	0	0	0	0	0	0	0	0	0	0	0	0	0	0	0	0	0	0	0	0	0	0	0	0	0	0	0	0	0	0	0
GTP	0	0	0	0	0	0	0	0	0	0	0	0	0	0	0	0	0	0	0	0	0	0	0	0	0	0	0	0	0	0	0	0	0	0	0	0	0	0	0	0	0	0	0	0	0	0	0	0	0	0	0	0	0	0	0	0	0	0	0	0	0	0	0	0	0	0	0	0	0	0	0	0	0	0	0	0	0	0	0	0	0	0	0	0	0	0	0	0	0	0	0	0	0	0	0	0	0	0	0	0	0	0	0	0	0	0	0	0	0	0	0	0	0	0
Gln	11.1768	32.6143	32.0562	13.8834	32.1296	23.9582	338.588	16.1116	67.5784	42.8442	113.917	54.3163	72.1772	176.979	30.6873	43.7507	98.0102	36.9229	33.3811	37.3372	51.9786	87.1859	110.54	62.695	90.6745	36.4295	41.8485	622.801	173.96	57.3315	178.547	433.749	222.426	17.4609	134.157	255.534	70.7239	452.835	100.908	15.5999	48.2661	21.7207	19.943	156.192	75.3109	30.5798	85.5991	147.056	22.7436	16.7666	18.7952	35.7666	37.6694	20.8561	30.1362	28.9818	14.4691	16.6578	51.8447	22.3303	27.3435	25.6559	28.0637	60.6771	14.1054	1123.44	26.9346	13.4774	0	8.01898	10.6281	10.1209	46.4354	544.201	47.6043	128.941	65.0705	125.657	212.449	129.781	237.624	123.558	212.073	24.2244	26.2197	30.8361	171.615	25.535	50.0896	92.3533	55.8742	70.9706	79.9753	32.0385	69.0258	74.4818	19.4554	27.469	54.5507	35.1653	47.9057	35.9577	139.926	71.8064	63.1863	81.7548	202.247	314.918	15.3398	17.481	28.015	18.8928	27.3032	42.2659
Glu	10909.6	9668.22	8792.91	8562.66	12098.8	11385.7	4788.44	8139.69	7415.96	9665.3	6033.72	7288.75	8876.82	7727.03	8896.84	7588.2	9685.63	9312.89	14553.3	9175.84	11241.3	13995.8	13070.4	6323.61	9825.97	6913.18	7592.54	12998.1	8587.01	8475.7	8087.26	6539.04	5487.5	5714.47	7742.54	7527.25	7470.11	5810.94	5489.11	8363.09	8664.88	6828.67	10272.4	12140.7	16937.9	7230.35	14755.9	9593.97	11331.2	8343.09	7702.85	12113.3	11819.4	13490.4	7042.53	10171.5	5443.24	5513.66	6645.4	10971.4	4292.78	5975.08	5291.06	4743.57	1929.89	12739.2	7753.32	8453.74	8053.8	6304.24	10451.7	9348.3	15290	10191.2	15773.7	11551.6	12922.8	14354.6	9988.99	12506.9	8574.56	12484.5	10783.4	9258.45	7116.58	5425.55	2029.99	2190.37	8821.52	5553.08	12971	10847.9	14739.7	6469.54	9391.13	9871.48	5457.63	6510.59	11564.3	6845.58	6275.75	5885.11	15577.8	15169	14772.8	11267	14292.1	13912.9	5412.73	5549.28	6852.14	8224.57	6975.52	8151.16
Gluconic acid	0	58.8226	0	45.8044	38.2065	30.2642	337.184	0	110.4	0	120.548	52.559	0	83.0292	0	25.7161	0	0	0	27.3167	54.7226	0	69.8	83.2793	0	0	0	236.658	0	63.0818	0	1245.84	63.4649	0	0	0	36.2565	1222.45	0	0	65.3947	0	0	74.2102	0	0	24.7741	0	0	0	18.9129	0	118.813	0	0	0	0	0	0	0	0	0	34.2149	0	0	198.573	0	0	0	0	0	37.6975	0	303.756	81.2176	0	27.6286	43.7625	198.719	72.971	170.99	0	102.062	0	0	0	0	0	0	0	99.4122	79.7059	137.889	35.7808	29.0578	44.2742	0	49.609	65.3466	0	0	0	0	0	0	0	0	0	0	0	0	0	0	0
Glucose 1-phosphate	0	0	0	0	0	0	29.3862	0	0	0	0	0	0	0	0	0	0	0	0	0	46.029	23.5013	73.1742	0	0	0	0	0	0	0	0	0	0	0	0	0	0	0	0	0	0	0	0	0	0	0	0	0	0	0	0	0	24.0473	0	0	0	0	0	0	0	0	0	0	0	0	0	0	0	0	0	0	0	0	122.547	0	0	0	0	0	0	20.1801	0	0	0	0	0	0	0	0	0	0	0	0	0	0	0	0	0	0	0	0	0	0	0	0	0	0	0	0	0	0	0	0	0
Glucose 6-phosphate	0	0	0	0	0	0	52.2074	0	0	0	50.1018	0	0	0	0	0	54.535	0	55.3332	226.429	361.56	0	510.257	0	0	0	0	78.3492	0	55.1724	0	223.518	0	0	0	26.5059	0	82.8426	0	0	44.2376	0	0	163.775	0	0	0	0	0	0	0	0	275.095	0	0	0	0	15.1003	0	0	0	0	0	0	0	282.227	0	0	0	0	34.5263	48.2265	0	311.821	41.7341	0	55.0786	0	327.258	0	82.0997	0	0	0	0	0	0	0	0	0	0	0	0	0	0	0	0	0	0	0	0	0	0	0	0	0	0	0	0	0	0	0	0	0
Glutathione (GSH)	0	0	0	0	0	0	0	0	0	0	0	0	0	0	0	0	0	0	0	0	0	0	0	0	0	0	0	0	0	0	0	0	0	0	0	0	0	0	0	0	0	0	0	0	0	0	0	0	0	0	0	0	0	0	0	0	0	0	0	0	0	0	0	0	0	0	0	0	0	0	0	0	0	0	0	0	0	0	0	0	0	0	0	0	0	0	0	0	0	0	0	0	0	0	0	0	0	0	0	0	0	0	0	0	0	0	0	0	0	0	0	0	0	0
Glutathione (GSSG)_divalent	0	0	0	0	0	0	0	0	0	0	0	0	0	0	0	0	0	0	0	0	0	0	0	0	0	0	0	0	0	0	0	0	0	0	0	0	0	0	0	0	0	0	0	0	0	0	0	0	0	0	0	0	0	0	0	0	0	0	0	0	0	0	0	0	0	0	0	0	0	0	0	0	0	0	0	0	0	0	0	0	0	0	0	0	0	0	0	0	0	0	0	0	0	0	0	0	0	0	0	0	0	0	0	0	0	0	0	0	0	0	0	0	0	0
Gly	251.635	293.949	465.929	244.433	426.595	337.647	2750	719.738	1947.47	801.244	2586.05	1159.19	586.441	676.016	528.479	422.002	692.588	678.268	717.077	376.82	775.722	934.298	938.057	423.325	641.707	434.019	599.4	14404.9	903.808	638.763	2103.74	15819.6	10117.9	330.608	1297.63	1472.8	535.941	11642.1	783.249	323.782	1436.16	341.585	283.969	835.168	665.32	327.769	550.274	358.286	568.52	522.967	477.371	1093.26	1631.15	1219.89	561.322	408.803	301.788	180.228	263.147	340.712	664.114	496.692	446.287	582.042	231.367	7648.06	445.839	653.465	387.203	367.691	646.542	431.157	584.491	5581.93	844.786	956.516	678.069	999.669	1739.77	621.443	1357.91	781.729	824.439	236.687	310.343	364.994	932.221	162.501	360.181	578.11	624.227	665.945	832.775	577.141	626.5	555.184	287.376	331.204	454.991	379.217	364.485	569.454	1071.39	616.527	895.626	470.994	984.863	1776.62	740.664	364.986	510.597	578.653	335.053	518.237
Glyceraldehyde 3-phosphate	0	0	0	0	0	0	0	0	0	0	0	0	0	0	0	0	0	0	0	0	0	0	0	0	0	0	0	0	0	0	0	0	0	0	0	0	0	0	0	0	0	0	0	0	0	0	0	0	0	0	0	0	0	0	0	0	0	0	0	0	0	0	0	0	0	0	0	0	0	0	0	0	0	0	0	0	0	0	0	0	0	0	0	0	0	0	0	0	0	0	0	0	0	0	0	0	0	0	0	0	0	0	0	0	0	0	0	0	0	0	0	0	0	0
Glycerol 3-phosphate	0	0	0	0	0	0	0	0	0	38.4941	37.5989	0	0	92.6741	0	0	0	0	0	29.9605	31.3821	0	39.0002	0	0	0	0	0	0	0	0	0	0	0	0	0	0	0	0	0	0	0	0	31.0444	0	0	0	0	0	0	0	0	0	0	0	0	0	0	0	0	0	0	0	0	0	57.0027	0	0	0	0	0	0	0	90.9001	0	0	0	0	0	0	0	0	0	0	0	0	0	0	0	0	0	0	0	0	0	0	0	0	0	0	0	0	0	0	0	0	29.0281	0	0	0	0	0	0	0
Glycocholic acid	8.62195	10.3542	11.3398	10.0555	69.0017	9.36803	386.085	23.5755	31.1085	20.1223	121.66	15.3543	16.4611	10.0205	14.075	12.3072	27.4358	165.201	11.2305	10.574	18.1494	125.169	18.2284	17.858	33.8698	32.3724	48.271	685.317	34.6007	30.0958	53.7359	183.37	623.455	17.7003	21.9244	35.5266	25.5716	423.718	71.9431	20.4193	63.6153	33.7768	9.34831	25.85	9.03861	17.3019	10.7632	10.3193	8.98724	8.27922	17.1261	26.5883	23.7366	20.9897	9.16058	12.1192	13.7172	14.3534	11.2354	13.3408	26.1005	0	13.0427	19.2027	18.3017	98.3335	11.9149	12.7435	0	0	11.355	0	24.5055	340.225	17.0868	14.1889	47.4324	14.7441	31.5712	28.0804	48.1122	2999.05	39.4895	20.3859	0	0	0	0	18.4174	17.4403	21.343	20.2092	16.1371	57.6841	24.7919	37.3025	17.4612	20.6166	23.7379	2043.74	874.178	42.2888	27.9994	9.3325	11.6743	20.4514	6185.4	7761.11	6.80517	15.2172	51.8492	13.8182	7.89419	33.3708
Glycolic acid	0	0	0	0	0	0	0	0	0	0	0	0	0	0	0	0	0	0	0	0	0	0	0	0	0	0	0	0	0	0	0	0	0	0	0	0	0	0	0	0	0	0	0	0	0	0	0	0	0	0	0	0	0	0	0	0	0	0	0	0	0	0	0	0	0	0	0	0	0	0	0	0	0	0	0	0	0	0	0	0	0	0	0	0	0	0	0	0	0	0	0	0	0	0	0	0	0	0	0	0	0	0	0	0	0	0	0	0	0	0	0	0	0	0
Glyoxylic acid	0	0	0	0	0	0	0	0	0	0	0	0	0	0	0	0	0	0	0	0	0	0	0	0	0	0	0	0	0	0	0	0	0	0	0	0	0	0	0	0	0	0	0	0	0	0	0	0	0	0	0	0	0	0	0	0	0	0	0	0	0	0	0	0	0	0	0	0	0	0	0	0	0	0	0	0	0	0	0	0	0	0	0	0	0	0	0	0	0	0	0	0	0	0	0	0	0	0	0	0	0	0	0	0	0	0	0	0	0	0	0	0	0	0
Guanine	23.2969	219.112	26.6801	24.1322	322.342	25.1851	26.235	16.748	37.8117	34.1816	125.804	20.6747	26.0451	28.3272	18.4843	13.8273	11.7407	12.4175	134.981	136.442	94.1355	165.519	30.5528	25.2359	63.113	159.521	326.395	29.1131	320.556	37.1484	607.422	114.943	208.533	1571.79	607.436	1261.4	34.1766	25.9023	32.7946	8.35246	21.495	7.70462	60.9565	87.5218	33.0021	13.3468	71.0857	77.4841	14.3454	17.3863	8.95922	88.388	383.447	14.1345	48.5837	65.5775	135.128	10.4575	11.0836	178.461	16.3071	19.3007	10.4714	55.2217	9.87813	215.141	9.95842	54.6713	27.2015	20.9888	16.4702	8.70396	1704.95	41.6197	34.9582	23.8169	26.4858	46.9813	251.489	56.7252	21.561	21.6058	91.9409	12.5596	10.177	26.0515	11.8691	0	10.869	10.6796	13.2202	166.779	230.259	13.6186	35.8313	10.3138	44.9761	35.084	264.337	135.332	25.6456	39.4331	25.9216	39.8065	31.0047	13.6769	21.1776	25.8352	7.95293	12.7729	10.8223	12.7693	14.929	26.7917
Guanosine	2.79816	4.0868	5.15812	5.38274	3.84822	3.88999	81.5544	10.2893	63.2782	17.1885	35.2627	27.3155	12.8915	19.0837	9.84968	3.71002	8.39048	5.44195	25.8724	5.30353	6.76115	28.0901	27.4696	34.5062	0	2.44875	6.36309	9.27584	6.27281	4.24161	3.04077	7.88666	8.54105	2.30319	4.8781	9.36981	0	16.0765	12.6454	0	11.1014	12.5238	3.41716	7.31849	5.81965	5.89065	14.1202	5.83144	26.6118	17.458	11.3801	37.1807	33.9597	23.4948	8.68513	7.11349	11.8258	6.2611	7.63327	15.0687	4.06707	3.5995	3.63522	0	2.66564	5.3077	7.5865	6.27871	4.97835	3.28661	11.0805	5.02742	35.8548	28.8516	11.5147	30.0389	12.7757	26.5463	18.1918	23.3289	23.7756	13.6043	24.8712	8.89249	0	2.02146	0	2.63195	2.88287	2.87318	54.5498	53.3987	79.3994	14.1773	27.1661	37.7186	0	0	6.54517	2.71145	0	0	13.8571	7.09293	5.48945	11.7966	6.76686	6.82985	1.99318	3.64655	7.61726	4.26641	8.42765	14.3801
His	87.6163	141.404	167.416	126.463	208.295	191.515	278.484	97.2806	251.63	205.002	184.445	169.882	200.078	197.08	207.524	147.728	196.304	162.415	126.59	102.636	178.238	99.825	196.824	99.9009	184.234	118.528	128.515	206.631	303.229	156.218	236.551	585.136	157.135	61.6168	174.367	221.507	226.362	834.96	159.398	154.942	266.782	86.0585	114.971	187.014	176.843	141.872	252.225	174.098	126.414	96.906	116.929	213.606	114.814	181.969	151.408	203.533	102.787	54.6567	113.378	180.573	149.269	153.079	125.557	141.761	54.3834	755.216	97.838	83.8276	51.8791	41.202	188.196	84.1206	100.078	208.902	120.229	139.339	106.458	126.217	189.916	138.757	131.078	130.019	123.614	80.0713	82.6427	72.763	108.717	36.5743	128.625	92.1097	119.754	208.58	190.151	56.6428	94.1639	96.9613	100.589	121.667	194.965	100.77	56.4058	99.919	155.784	196.516	318.482	140.427	287.055	362.926	72.4932	69.5622	70.0486	123.646	96.6272	141.104
Homoserine	16.8075	20.9923	27.6491	25.1794	31.4494	21.2222	181.11	39.9876	136.539	26.9508	52.6544	77.6572	24.394	35.3168	16.6647	15.1403	40.4643	28.0273	111.967	45.5096	54.8591	65.1511	151.213	38.2092	66.6318	28.0652	26.9958	49.1751	34.6546	32.6816	53.7941	87.3933	31.6944	16.8548	32.6948	44.5932	76.6104	107.9	46.4824	34.5819	71.882	27.3804	16.3888	97.1533	62.6039	19.8424	51.635	54.2242	16.3913	15.5661	17.6076	54.7217	53.0841	33.0533	23.0602	21.1981	0	0	16.377	18.1442	19.4582	17.6609	0	24.2377	0	111.523	21.4351	20.8071	20.073	0	24.8111	16.7422	39.5804	83.9488	27.8887	25.0011	20.7963	26.2834	59.6194	65.9653	69.7547	28.1075	39.5643	17.5493	19.3109	20.5118	13.8856	0	27.8222	27.4226	23.1572	34.7031	33.8119	0	0	16.5306	0	0	34.692	0	0	0	92.7641	32.9932	30.6399	38.1767	30.9607	34.2096	0	0	0	11.6907	7.34358	16.8081
Hydroxyproline	0	0	14.6168	8.26391	11.6779	19.7324	34.8381	20.784	86.3332	40.012	32.7612	40.118	26.4364	23.4172	22.1274	11.625	24.3144	0	20.9898	18.141	19.2821	58.1972	27.0168	100.114	27.2272	26.0317	0	1095.76	62.0378	24.2622	145.549	845.394	392.36	5.79959	76.1526	848.845	25.7836	50.7877	39.218	17.1987	26.8655	0	0	150.162	12.4666	14.8565	32.3087	10.565	10.2968	0	9.42638	0	48.835	101.445	11.2144	0	12.9348	0	21.6338	10.0059	9.60449	8.95641	0	12.2182	0	28.2877	0	0	0	0	0	8.58465	0	77.2936	33.1105	35.1816	0	102.587	447.172	41.8026	380.466	97.6366	55.1485	7.65755	9.15531	8.6662	14.8481	0	21.7982	8.45439	0	39.5195	0	0	0	26.1175	5.73715	0	20.912	0	0	9.36722	91.575	40.3568	22.8012	31.5148	18.1164	30.6128	9.36987	7.59886	16.4652	9.64972	10.7083	24.2801
Hypoxanthine	318.247	264.539	160.516	35.0909	104.252	235.308	101.519	557.728	478.796	51.0113	227.289	281.28	242.816	275.648	402.67	357.068	549.203	461.253	213.55	234.69	479.739	205.36	618.465	36.7844	224.191	25.3335	64.1893	64.375	121.762	261.427	696.456	201.327	360.42	188.044	546.519	399.074	74.7526	361.572	362.62	124.95	611.578	36.0593	84.6277	394.597	153.034	30.9133	109.691	51.2354	76.6541	48.6354	12.2373	113.234	486.328	187.614	146.299	103.85	7.88928	12.3308	53.223	31.9887	204.876	213.853	130.765	297.866	26.343	955.337	141.3	130.77	55.4202	135.981	209.734	249.338	135.107	129.328	153.117	46.5166	115.146	164.461	149.044	69.5706	97.0248	142.456	50.5872	25.3141	323.251	250.887	234.504	90.2516	630.772	183.59	72.0213	230.738	474.871	62.6724	99.9404	77.4673	25.4193	43.4669	116.078	80.3721	126.712	43.5074	381.888	381.106	240.566	312.774	203.539	337.477	9.43005	23.2543	123.013	257.029	22.3085	70.8954
IMP	0	0	0	0	0	0	0	0	0	0	0	0	0	0	0	0	0	0	0	0	0	0	0	0	0	0	0	0	0	0	0	0	0	0	0	0	0	0	0	0	0	0	0	0	0	0	0	0	0	0	0	0	0	0	0	0	0	0	0	0	0	0	0	0	0	0	0	0	0	0	0	0	0	0	0	0	0	0	0	0	0	0	0	0	0	0	0	0	0	0	0	0	0	0	0	0	0	0	0	0	0	0	0	0	0	0	0	0	0	0	0	0	0	0
Ile	54.1221	52.2266	74.7252	34.6147	68.2997	58.3786	361.325	83.0511	225.662	74.6	336.875	186.101	77.7047	125.198	102.173	123.956	150.439	192.232	89.0533	60.3425	96.431	114.443	135.906	71.147	107.797	57.5925	230.87	76.8186	68.5143	125.948	102.337	131.676	96.6138	77.1676	65.0506	88.5714	145.952	1498.33	309.662	46.9563	227.729	86.424	67.2511	149.797	116.13	84.4212	110.72	69.6803	121.707	120.926	108.591	269.705	367.475	317.514	300.103	102.412	74.1957	42.4059	75.2568	90.8012	338.099	146.961	108.078	327.802	100.747	735.024	68.0316	127.791	95.5712	93.9152	79.1071	98.6738	172.14	235.437	188.789	403.571	208.189	576.833	113.718	131.098	120.635	220.977	124.575	41.8254	156.673	221.132	644.186	63.3001	174.91	330.119	111.689	107.528	227.722	177.725	159.225	151.5	75.4154	115.125	87.5733	134.204	142.316	269.667	461.912	252.875	461.033	138.669	646.202	1189.21	338.396	90.9138	140.441	113.475	83.6987	90.0519
Inosine	16.0413	65.819	47.184	28.3298	52.3173	40.3182	415.076	177.821	1173.09	176.319	520.06	611.698	209.201	201.018	123.983	32.9835	163.042	41.6704	626.944	53.6318	70.6385	518.16	525.822	612.559	0	29.8723	10.7421	8.17707	33.1121	8.19469	25.3416	21.5149	21.6509	18.2185	103.765	197.044	25.8341	118.461	192.033	97.3622	85.8229	81.366	20.5509	271.076	81.4752	34.5028	231.791	42.2044	267.335	171.944	87.4502	1288.25	307.914	536.913	33.7374	199.373	149.909	49.3951	165.288	278.758	0	0	10.8929	0	0	26.6599	278.486	85.1156	31.0711	24.9174	457.367	98.0008	613.232	401.521	304.287	447.073	336.285	246.095	442.604	616.528	622.701	356.323	509.392	103.427	0	0	0	7.90688	6.22095	11.36	356.975	524.909	225.184	16.9785	163.976	127.553	0	9.94314	47.1049	8.43531	0	0	400.592	101.964	34.8446	250.733	45.4702	111.985	0	20.6648	19.6802	41.7948	22.1043	88.5967
Isocitric acid	0	0	0	0	0	0	0	0	0	0	0	0	0	0	0	0	0	0	0	0	0	0	0	0	0	0	0	0	0	0	0	0	0	0	0	0	0	0	0	0	0	0	0	0	0	0	0	0	0	0	0	0	0	0	0	0	0	0	0	0	0	0	0	0	0	0	0	0	0	0	0	0	0	0	0	0	0	0	0	0	0	0	53.8235	0	0	0	0	0	0	0	0	0	0	0	0	0	0	0	0	0	0	0	0	0	0	0	0	0	0	0	0	0	0	0
Lactic acid	947.852	773.031	802.302	1022.34	1317.18	598.297	11612.6	880.78	2237.54	660.968	4856.47	2185.18	910.756	1125.79	666.538	954.389	849.564	718.974	902.563	631.982	597.605	908.598	1296.72	1185.83	1000.5	796.112	2753.95	1053.1	1119.52	900.271	829.554	2465.28	757.935	627.88	919.701	975.889	729.462	29929.3	868.237	670.439	810.894	779.397	1260.66	5087.14	769.598	524.848	764.538	561.797	666.011	648.612	721.297	814.775	1189.91	942.477	934.765	615.333	707.817	743.613	767.975	710.077	672.985	966.35	1177.09	913.208	861.996	1427.56	817.802	1503.49	2170.77	1073	1123.65	743.773	1719.93	10079.4	1013.18	883.237	622.355	867.701	861.289	1279.49	1099.9	817.312	688.832	942.778	657.007	569.517	1073.84	801.673	928.223	988.073	849.398	898.2	1436.88	813.998	804.946	904.991	951.164	1049.61	797.901	1028.64	814.961	1150.28	1189.26	937.085	741.638	1147.37	665.608	889.423	743.652	623.452	778.721	727.8	695.665	1142.16
Leu	58.5389	68.4013	136.479	34.8779	88.4491	72.2529	586.11	96.0128	284.256	81.9333	516.431	241.962	86.0877	133.706	130.321	175.456	166.519	249.025	80.4369	65.4401	138.806	120.977	177.405	78.8549	183.099	94.9894	274.044	137.027	135.264	170.282	124.366	150.503	158.052	100.779	67.2219	124.51	269.718	3072.12	528.797	66.7985	508.17	111.339	94.9033	192.391	124.5	113.794	161.973	97.9078	182.354	191.256	172.67	293.852	577.923	450.122	439.767	149.181	93.6898	60.647	103.081	123.425	526.154	235.695	191.349	471.819	145.579	1070.18	81.1873	199.192	138.424	157.965	98.8568	159.733	223.854	265.184	274.296	613.511	326.111	814.682	200.068	163.445	199.457	344.349	177.347	63.036	203.089	289.418	990.512	105.995	253.22	445.451	183.048	194.081	348.491	289.8	238.292	209.973	113.207	158.07	140.004	171.226	206.37	370.385	553.582	446.117	721.138	157.054	851.844	1674.54	445.397	140.413	212.854	160.889	136.204	140.202
Lys	1510.79	1483.6	1739.51	1498.16	2850.38	2400.87	1283.97	780.879	1761.43	1043.84	1025.81	1182.57	2185.48	1952.11	1991.17	1407.56	1850.25	1556.99	1018.53	955.564	1142.03	1321.22	1426.86	1383.48	1229.24	1558.53	2247.4	804.911	1534.14	745.375	2691.56	3431.01	1944.17	836.759	1845.97	2371.96	1139.67	339.256	1273.79	1168.76	473.22	746.649	1437.36	1692.44	2571.46	1721.88	2170.44	2001.26	1172.75	898.631	725.659	1638.2	1358.43	2157.95	1519.51	1475.87	1166.31	608.407	944.096	1355.41	2132.31	1721.15	1435.61	2009.84	816.736	1954.68	1329.87	1525.47	803.843	744.91	1465.25	978.614	2243.62	2413.17	1786.29	2475.72	1928.29	2485.48	1499.12	1247.53	889.7	530.907	812.792	506.773	1291.42	836.309	1189.59	377.722	1174.4	1032.24	850.469	1033.83	733.249	150.757	284.31	396.016	1305.45	1289.44	1654.9	1051.5	663.547	1067.06	2556.62	2571.58	2618.86	1486.18	1482.88	1831.94	393.157	529.057	492.856	1344.2	568.196	1136.76
Malic acid	163.529	214.939	285.915	99.9427	173.98	127.778	221.06	145.791	522.401	82.7345	409.59	133.182	112.299	575.772	123.602	165.526	503.567	256.108	221.174	521.949	1174.17	357.472	1011.93	329.034	251.027	118.327	217.987	426.373	212.377	672.998	144.261	165.881	79.487	123.373	86.7975	345.671	661.932	856.499	130.336	138.201	975.694	165.593	53.6077	414.38	243.847	48.4589	205.765	64.1927	51.7474	45.5645	24.8663	221.535	1088.08	211.766	165.613	94.3437	99.5574	48.6547	79.8446	114.351	298.551	371.977	241.695	812.218	91.3904	1536.1	92.6527	46.8662	112.055	44.8383	113.515	200.746	212.296	604.8	314.962	415.994	560.55	475.189	700.829	326.049	406.01	212.598	236.579	64.4074	79.6758	0	0	0	107.797	52.3972	162.268	526.978	361.911	69.2453	28.2057	50.5123	63.6297	81.9359	151.254	71.0889	59.1752	214.299	459.022	247.503	432.403	126.71	352.257	261.987	105.252	23.9847	60.0537	37.2813	37.3698	59.8704
Malonyl CoA_divalent	0	0	0	0	0	0	0	0	0	0	0	0	0	0	0	0	0	0	0	0	0	0	0	0	0	0	0	0	0	0	0	0	0	0	0	0	0	0	0	0	0	0	0	0	0	0	0	0	0	0	0	0	0	0	0	0	0	0	0	0	0	0	0	0	0	0	0	0	0	0	0	0	0	0	0	0	0	0	0	0	0	0	0	0	0	0	0	0	0	0	0	0	0	0	0	0	0	0	0	0	0	0	0	0	0	0	0	0	0	0	0	0	0	0
Met	90.0964	83.7469	64.359	33.8476	70.5137	73.3226	125.784	80.1472	167.715	66.7813	107.176	103.523	41.5579	74.9701	67.5232	76.8285	73.6842	92.1325	43.8513	50.5595	90.1748	72.5863	94.6134	58.8711	74.8474	46.056	123.561	61.6971	59.002	96.5507	110.56	283.296	90.9603	67.662	68.7796	103.735	96.406	315.588	166.701	63.9987	122.119	50.551	127.037	116.463	127.928	57.742	66.3299	50.921	74.9792	72.8815	71.0101	125.197	210.264	179.797	183.23	85.774	51.7676	30.6299	55.6383	55.4665	165.348	105.385	81.9669	189.947	57.8025	540.401	31.5171	58.173	47.7685	41.4466	38.4185	49.6141	61.5643	87.1236	83.3309	140.622	79.8895	303.34	45.556	48.7302	56.4657	67.6088	60.0425	14.7669	149.267	164.495	299.556	43.4233	139.454	185.555	56.726	88.2213	157.833	85.3934	82.5047	84.7065	65.9236	106.443	250.094	115.93	161.624	172.097	174.344	154.458	322.132	46.945	286.028	488.338	92.1143	26.7185	42.3809	76.0152	23.8819	35.2641
N,N-Dimethylglycine	10.9892	0	9.83536	0	0	9.15982	0	0	0	0	0	0	0	0	0	0	0	0	0	0	0	0	0	0	0	0	0	0	0	8.11918	0	0	6.3427	0	0	0	12.753	15.4695	12.0486	17.8331	13.1667	17.6428	0	0	0	0	0	0	9.88554	10.8728	10.6511	13.2829	13.9425	0	0	0	9.79696	14.7528	0	0	0	0	0	0	0	0	0	0	0	8.48247	0	9.99005	0	0	0	0	0	7.53093	0	0	0	0	0	8.97824	9.77867	17.3637	8.62752	0	0	0	0	11.2108	0	0	12.5756	0	0	0	0	0	0	0	0	0	0	0	0	0	11.9003	8.40525	0	0	0	0
NAD+	68.1763	104.616	55.0174	273.884	349.79	184.065	524.714	83.4071	83.0204	576.396	118.807	171.847	196.722	172.727	69.8223	30.928	29.5573	27.8608	116.447	84.1991	46.6658	50.2071	67.3489	48.2123	72.5228	95.5643	0	416.267	377.838	23.5953	38.2229	224.801	23.068	34.2895	68.9923	64.7381	87.0911	87.9295	0	47.0231	35.1745	79.8462	320.422	77.5591	451.496	217.892	476.509	493.416	59.3522	43.5486	122.664	67.6606	18.3062	29.7104	0	104.613	80.4794	103.432	28.3258	63.4456	0	0	0	0	18.5316	0	69.3383	35.3833	44.486	33.4524	78.8246	24.8725	46.1952	153.812	37.2329	20.3798	45.2164	20.2262	47.4866	57.6299	20.0381	0	50.2297	29.0467	25.1935	0	0	0	28.096	0	158.388	115.446	51.8444	0	49.5459	108.132	87.2395	75.4058	181.375	0	39.0548	0	0	38.3986	25.3597	105.966	43.6499	0	0	76.6288	21.1193	110.33	123.936	211.47
NADP+	0	0	0	0	0	0	0	0	0	0	0	0	0	0	0	0	0	0	0	0	0	0	0	0	0	0	0	0	0	0	0	0	0	0	0	0	0	0	0	0	0	0	0	0	0	0	0	0	0	0	0	0	0	0	0	0	0	0	0	0	0	0	0	0	0	0	0	0	0	0	0	0	0	0	0	0	0	0	0	0	0	0	0	0	0	0	0	0	0	0	0	0	0	0	0	0	0	0	0	0	0	0	0	0	0	0	0	0	0	0	0	0	0	0
Ornithine	92.5771	148.736	278.701	75.1041	197.055	154.6	128.36	141.539	229.108	69.85	145.738	117.143	222.168	260.596	173.917	171.851	187.636	179.758	105.476	93.4775	235.144	174.889	411.145	56.2779	454.182	150.749	274.24	390.41	129.948	329.468	348.422	395.249	301.272	107.098	317.599	405.189	318.788	161.944	207.301	115.331	179.761	141.701	144.245	319.851	291.034	150.544	210.53	270.536	83.7288	65.414	76.3454	180.854	183.49	217.34	205.084	134.663	79.116	43.5223	87.637	93.7038	254.755	307.662	204.934	373.875	116.486	696.564	125.291	162.842	93.3422	68.748	147.165	192.972	113.341	104.486	87.5031	98.9897	111.829	119.017	372.423	197.587	192.369	63.1805	259.162	71.1722	147.865	82.7047	116.39	36.8116	163.048	181.297	70.5276	114.525	83.982	39.4897	53.1312	40.1231	189.267	225.037	453.473	156.964	118.442	100.062	144.137	119.197	141.77	65.311	112.107	71.6261	44.0215	62.7807	85.6452	209.315	61.8255	220.073
PRPP	0	0	0	0	0	0	0	0	0	0	0	0	0	0	0	0	0	0	0	0	0	0	0	0	0	0	0	0	0	0	0	0	0	0	0	0	0	0	0	0	0	0	0	0	0	0	0	0	0	0	0	0	0	0	0	0	0	0	0	0	0	0	0	0	0	0	0	0	0	0	0	0	0	0	0	0	0	0	0	0	0	0	0	0	0	0	0	0	0	0	0	0	0	0	0	0	0	0	0	0	0	0	0	0	0	0	0	0	0	0	0	0	0	0
Phe	31.7059	39.4858	43.8719	22.9118	42.592	37.3128	367.157	57.48	238.91	51.1405	293.066	118.192	56.0535	100.744	66.6301	76.6487	99.8942	96.8353	52.9589	52.6319	84.3392	75.7346	88.931	47.0869	93.9313	61.4941	136.117	96.4577	90.2449	90.6437	77.5493	215.146	108.453	43.2208	47.0004	83.6524	260	2605.95	244.388	83.3553	541.163	85.8592	30.9275	93.2541	42.6997	32.9606	66.9905	40.9971	52.1919	66.9611	62.7328	129.537	253.035	180.902	199.373	75.3968	52.409	30.7646	54.0088	73.7545	262.558	109.901	82.7164	218.345	55.666	825.619	64.6842	78.4804	55.7331	53.9988	59.2431	89.2804	380.379	227.455	221.418	345.939	498.214	367.803	154.714	105.051	84.139	128.139	108.922	29.2907	89.2693	110.977	382.652	28.3048	113.799	211.851	147.684	154.185	213.502	111.868	139.949	136.318	47.0338	85.3323	194.068	66.6158	113.959	127.364	404.651	203.026	271.502	104.163	496.862	721.174	150.428	42.2647	72.8784	60.5645	61.711	61.4249
Phosphoenolpyruvic acid	0	0	0	0	0	0	0	0	0	0	0	0	0	0	0	0	0	0	0	0	0	0	0	0	0	0	0	0	0	0	0	0	0	0	0	0	0	0	0	0	0	0	0	0	0	0	0	0	0	0	0	0	0	0	0	0	0	0	0	0	0	0	0	0	0	0	0	0	0	0	0	0	0	0	0	0	0	0	0	0	0	0	0	0	0	0	0	0	0	0	0	0	0	0	0	0	0	0	0	0	0	0	0	0	0	0	0	0	0	0	0	0	0	0
Pro	414.057	500.837	500.505	418.373	581.998	570.057	571.348	309.249	510.288	415.203	446.869	349.984	889.101	758.731	954.88	705.131	731.024	842.966	682.427	895.153	843.085	855.959	816.529	18628.1	744.659	479.112	474.94	6919.89	916.036	607.687	826.948	1823.83	999.271	315.222	681.887	4778.54	361.916	1026.8	677.525	654.901	753.082	578.034	637.974	822.87	621.105	447.265	758.727	564.155	884.928	736.849	578.235	794.498	863.645	946.93	751.619	606.439	518.547	577.388	557.709	699.94	628.482	420.925	404.88	498.88	392.726	553.9	475.305	853.347	656.315	676.155	905.969	675.163	881.431	740.095	909.12	938.445	981.041	1434.15	3031.56	564.073	2553.79	1188.15	893.395	481.805	717.222	597.352	735.078	608.819	825.847	706.486	595.185	648.417	661.055	761.705	522.814	494.111	343.292	403.896	787.649	423.242	300.301	398.734	849.851	1191.87	919.868	728.897	1072.64	1113.87	644.986	545.074	743.805	808.612	513.542	740.694
Propionic acid	90900.9	63968.3	49125.7	22110.6	42580.7	58076.6	189863	144677	248663	50951.9	119833	139695	54424	46671.7	43330.6	33178.6	57130.2	41653.5	81653	43519.2	48251.6	183091	77161.7	102288	91113.1	50942.6	85474.8	118481	78356.6	46597.8	116041	38804.1	97866	59941.6	120196	82704.2	74329.7	132786	204288	97918.9	81119.3	120521	13006.6	53087.3	52288.5	32632.3	47304.6	34762.8	35974.2	21093.5	16042.1	195289	195877	98759.3	38332.4	99555.1	88041	35989.8	48753.3	93784.3	27705.5	15657.3	35390.3	22518.4	13113.4	201534	76396.2	114108	33376.1	28182.2	110524	61712.7	135857	104957	131835	120309	72109.1	94136.1	58157.7	123592	141643	99455.3	145105	25567.7	25056.5	32693.2	4736.32	6289.38	42493.7	31012.2	39431.3	46119.2	45679	23378.9	42784.6	30623	26598.4	40921.3	61783.1	23946.2	17348.2	27754.4	202511	93545.8	59630.1	124362	40550.3	61634.4	17730.9	16760.6	17101.2	40117.3	13520.2	25851.3
Putrescine	35.322	37.7357	58.1974	34.5856	109.907	69.477	1492.21	262.203	1724.96	162.016	2060.49	1010.49	131.927	203.173	103.047	50.8556	159.732	77.7156	100.979	40.9199	65.2109	108.129	375.64	685.029	5445.62	4805.77	3460.54	5512.31	2548.04	2612.11	2405.94	2699.1	2382.16	30.8301	1500.65	2573.14	3769.47	4327.34	2135.88	186.429	1257.52	140.948	8.12118	79.6112	87.1157	16.4601	30.9579	25.1842	56.0223	23.2105	14.0327	213.079	107.721	157.977	42.3992	47.1874	14.5465	5.95784	11.498	25.4415	36.3059	39.6302	55.0718	42.2754	6.70895	1752	72.7582	51.2929	0	4.95266	77.0114	31.7832	57.7997	286.288	43.608	111.316	48.3509	106.075	687.447	82.1483	599.619	73.0367	30.9381	10.243	15.2886	6.43494	0	0	28.4445	13.7373	53.8403	76.1987	92.6019	0	4.61544	0	65.1803	98.2197	2776.12	98.891	68.7711	45.2183	250.257	87.4287	54.9428	76.0968	22.8295	21.1538	0	5.28433	18.9494	48.1196	11.2846	33.4239
Pyruvic acid	0	0	0	0	0	0	0	0	0	0	0	0	0	0	0	0	0	0	0	0	0	0	0	0	0	0	0	0	0	0	0	0	0	0	0	0	0	0	0	0	0	0	0	0	0	0	0	0	0	0	0	0	0	0	0	0	0	0	0	0	0	0	0	0	0	0	0	0	0	0	0	0	0	0	0	0	0	0	0	0	0	0	0	0	0	0	0	0	0	0	0	0	0	0	0	0	0	0	0	0	0	0	0	0	0	0	0	0	0	0	0	0	0	0
Ribose 5-phosphate	0	0	0	0	0	0	0	0	0	0	0	0	0	0	0	0	0	0	0	0	0	0	0	0	0	0	0	0	0	0	0	0	0	0	0	0	0	0	0	0	0	0	0	0	0	0	0	0	0	0	0	0	0	0	0	0	0	0	0	0	0	0	0	0	0	0	0	0	0	0	0	0	0	0	0	0	0	0	0	0	0	0	0	0	0	0	0	0	0	0	0	0	0	0	0	0	0	0	0	0	0	0	0	0	0	0	0	0	0	0	0	0	0	0
Ribulose 5-phosphate	0	0	0	0	0	0	20.0259	0	0	0	47.4305	11.9644	0	0	0	0	0	0	30.1339	74.7289	37.0792	38.8199	140.256	0	0	0	0	0	0	0	0	0	0	0	0	0	0	0	0	0	0	36.29	0	26.5728	0	0	0	0	0	0	0	0	0	0	0	0	0	0	0	0	0	0	0	0	0	0	0	0	0	0	26.2791	0	0	99.2302	27.5512	0	20.455	15.0288	21.7459	16.9331	19.1256	0	31.6405	0	0	0	0	0	0	0	0	26.5019	0	0	0	0	0	0	0	0	0	0	0	0	0	0	0	0	0	0	0	0	0	0
S-Adenosylmethionine	7.46456	8.04467	11.9508	9.81012	10.0164	6.62777	35.2635	11.7428	24.6572	14.4126	21.0859	19.3214	11.07	16.2642	7.36594	4.83518	11.9675	5.78309	13.178	7.5925	10.4478	20.78	9.11932	9.41124	15.7781	7.65297	7.39303	25.958	21.6121	15.6824	21.9206	18.7623	9.10915	5.49971	15.5361	22.9865	5.29925	17.1371	5.72227	4.47958	9.4593	3.25638	5.37135	12.7292	20.5269	5.26139	11.7652	16.7708	7.0384	4.91394	3.47852	23.7148	13.5631	18.4174	7.61775	8.33952	6.92792	3.01273	5.61982	8.82432	7.91416	13.0379	6.4502	7.26857	3.42466	47.3182	6.83443	4.11587	1.97485	2.45424	5.2072	2.50071	11.0551	18.4994	10.444	10.6862	6.95229	7.86147	20.5981	12.6698	18.1784	1.16454	7.78378	2.11521	2.77282	2.18343	0	0	0	0	9.61832	19.8637	10.8034	0	2.95334	2.23285	3.78494	4.43624	11.5298	2.51841	2.41385	2.18664	17.5116	8.09302	6.30365	13.8937	2.08667	0	0	2.14205	1.38975	5.87504	1.90864	4.72545
Sarcosine	0	0	0	0	0	0	72.9569	36.8013	94.1273	18.5539	77.1859	47.2062	42.2236	39.0821	11.6627	0	31.2054	21.9142	28.0075	0	26.4044	55.2522	46.0275	0	0	0	0	470.481	0	0	58.6649	208.97	465.082	0	98.5194	108.833	17.7396	89.3142	68.2312	23.0566	141.475	0	0	28.3372	29.4676	0	19.2681	0	0	19.3221	12.9087	30.9119	155.633	19.8093	0	0	0	0	0	19.5673	14.759	0	0	0	0	357.273	0	0	0	0	0	0	40.5668	103.811	26.4115	0	21.3185	15.6552	57.1977	31.5978	172.899	83.8654	72.8167	24.7963	0	0	0	0	0	0	0	13.963	0	0	0	0	0	0	0	0	0	0	167.589	0	23.9097	44.3313	0	17.138	0	0	0	0	0	0
Sedoheptulose 7-phosphate	0	0	0	0	0	0	0	0	0	0	0	0	0	0	0	0	0	0	0	40.1004	33.297	0	69.6526	0	0	0	0	0	0	0	0	0	0	0	0	0	0	0	0	0	0	0	0	0	0	0	0	0	0	0	0	0	29.8831	0	0	0	0	0	0	0	0	0	0	0	0	0	0	0	0	0	0	0	0	63.1113	0	0	0	0	28.8284	0	0	0	0	0	0	0	0	0	0	0	0	0	0	0	0	0	0	0	0	0	0	0	0	0	0	0	0	0	0	0	0	0	0	0
Ser	160.85	157.355	224.611	97.4738	196.352	155.096	706.636	216.371	680.022	219.18	430.327	363.791	206.769	254.132	196.516	189.479	278.172	254.533	259.743	333.685	265.494	456.137	406.23	301.75	309.979	188.98	297.215	281.48	281.071	292.685	256.433	311.454	236.621	148.88	160.616	317.823	202.235	494.113	367.922	135.285	182.999	180.638	130.904	269.35	178.435	152.25	169.485	152.883	277.16	273.768	293.309	461.114	934.885	422.912	270.105	185.906	125.571	133.034	97.2856	141.131	347.706	256.246	264.352	446.961	147.634	632.125	186.742	463.83	261.535	172.166	156.884	194.152	339.058	429.542	332.771	544.96	412.458	624.155	383.498	283.595	392.4	346.348	360.191	112.14	187.689	230.556	431.089	91.3904	209.611	346.66	309.505	322.702	286.567	349.377	292.052	242.224	153.165	191.205	260.862	206.574	188.906	319.356	750.87	575.629	583.423	363.468	613.778	1166.6	352.569	269.802	290.838	299.379	245.567	230.477
Spermidine	102.993	28.1517	24.9017	29.3752	35.0523	38.2	60.0444	16.2327	191.273	12.1431	62.0226	60.2034	72.0541	26.2539	33.3013	25.03	30.5991	17.4238	52.8354	15.7467	11.9887	177.953	57.894	120.322	198.608	192.375	220.858	86.5277	38.2535	55.2009	156.917	55.7129	68.7771	35.3881	134.733	63.8848	60.1942	145.741	115.809	72.7519	57.1883	61.8802	10.4225	25.3289	78.3279	13.2091	31.6802	20.4641	68.7639	22.7378	18.2753	325.639	93.3527	106.388	5.02074	18.1176	61.109	12.4989	12.8932	68.9578	12.0111	2.77242	4.91047	7.7597	2.13662	73.0299	29.4754	39.5061	6.70417	7.47738	27.9349	8.51706	255.701	74.8425	106.057	147.257	18.2089	66.5442	43.6952	89.0946	54.8447	3.17346	21.2903	32.3864	16.1951	3.19105	1.49349	3.26577	8.90479	2.98363	14.2654	24.8854	24.5078	2.10249	14.5755	7.6653	21.0132	17.6099	96.1918	8.27553	8.02333	9.05253	209.915	193.967	35.5883	85.8262	3.43665	5.76628	0	3.32799	2.32512	27.399	3.09875	17.1701
Spermine	20.5605	0	0	0	0	0	0	0	7.84859	0	0	0	0	0	0	0	0	0	0	0	0	0	0	0	10.7264	37.3997	0	0	0	0	0	0	0	0	0	0	0	15.4048	9.57089	0	0	0	0	0	0	0	0	0	0	0	0	11.8452	0	0	0	0	0	0	0	0	0	0	0	0	0	0	0	0	0	0	0	0	0	0	0	6.92086	0	0	0	0	0	0	0	0	0	0	0	0	0	0	0	0	0	0	0	0	0	0	67.8671	0	0	0	0	0	0	0	0	0	0	0	0	0	0	0
Succinic acid	2364.85	1260.62	1432.92	1042.6	1249.07	1184.3	13792.9	1531.97	7142.26	1082.27	3012.14	3063.59	2239.7	1692.62	2203.62	1216.53	2454.2	2775.9	3404.82	2739	2920.91	2634.87	3163.17	3526.64	1920.6	1280.26	1109.04	1076.85	1940.87	2093.6	6934.05	52119	4110.89	1249.53	2764.37	95076.6	1883.86	13245.4	1285.57	2085.8	2428.5	1765.04	492.479	6292.41	1940.53	601.92	1521.62	972.327	1206.58	796.232	436.609	3118.09	3003.98	3047.2	1449.51	1828.5	1846.71	1553.9	1634.71	2982.97	0	646.455	0	0	0	30639.8	2470.2	1198.56	1458.2	1142.16	5630.67	1954.33	3893.94	78813	4776.18	2296.58	3840.08	3568.67	2677.34	4213.48	1483.81	4873.44	3209.16	2027.55	731.015	674.812	229.015	0	1527.78	870.491	3283.29	1814.15	4189.98	0	972.976	1759.06	820.198	1026.83	1345.87	1153.69	640.717	1224.27	1481.39	2322.31	0	1134.21	2558.8	2306.66	0	0	626.012	834.88	0	888.534
Taurocholic acid	0	8.56427	9.07276	0	28.6842	0	30.2788	9.35936	11.2137	9.2056	63.919	12.2891	10.0207	11.6747	11.0109	9.6337	9.01323	16.4145	9.44334	0	9.27389	21.1595	12.2874	22.6253	18.4787	29.9567	30.1834	231.963	15.182	0	80.3547	48.655	165.605	9.46919	34.8794	55.2576	14.6171	202.537	140.812	16.4642	34.0727	17.9595	5.61428	12.7672	0	0	7.68841	7.25498	0	6.91262	8.8548	19.621	24.2001	11.1362	9.57759	13.13	13.4432	12.8165	8.92378	10.1231	15.3113	0	0	14.6964	13.9139	654.011	11.5055	0	0	6.32079	8.39893	0	0	592.745	10.3847	10.7179	19.9096	9.18451	116.451	10.2674	258.608	896.346	15.6149	0	0	0	0	0	0	11.283	0	0	0	13.9702	10.3517	13.4292	0	0	11.6073	683.742	257.263	13.3233	24.0483	0	0	10.2204	1205.27	1719.03	0	0	8.57046	0	0	8.26625
Thr	36.0287	46.1884	92.2775	53.5551	76.6713	54.7173	1029.57	177.52	622.762	145.347	415.573	357.343	119.833	210.215	91.3677	86.3651	201.766	148.673	66.0404	91.3854	170.763	130.481	299.733	120.638	107.774	61.5736	133.539	328.858	144.788	79.3211	227.649	845.242	176.449	41.9373	146.906	332.798	164.753	623.59	193.949	47.9583	252.189	59.783	17.994	235.528	93.1556	42.0815	111.84	97.892	71.1758	81.2152	50.1863	339.648	526.319	323.753	226.13	113.537	57.932	42.0533	83.3144	70.3088	234.789	158.903	77.5147	293.988	87.1527	895.786	42.1673	91.3957	40.3185	33.2289	76.5752	60.5513	141.193	666.236	125.852	333.631	179.79	440.571	282.522	120.238	266.608	143.659	132.842	32.1453	140.408	140.671	410.993	49.5743	162.567	279.751	83.8888	218.788	158.165	57.1612	88.5495	75.7299	63.9666	67.0926	63.3999	58.0411	61.9196	147.794	512.266	207.151	330.154	244.823	514.817	880.087	113.64	40.7824	50.7798	43.3547	47.6679	60.0403
Thymidine	77.1459	79.1497	73.1612	89.1275	73.6469	73.0354	89.3628	61.8044	122.74	62.4	78.7637	87.3857	136.261	103.58	97.471	77.2187	94.7165	111.576	101.758	59.0173	53.2321	109.859	72.0155	80.2768	78.4474	61.0228	57.2585	62.1566	46.6579	62.3594	64.5425	91.0937	309.581	30.2783	54.3439	54.609	116.497	70.4277	47.6093	147.515	58.9047	60.1024	83.5079	288.484	110.815	94.2314	106.546	91.386	71.0545	67.8949	58.1513	83.4871	69.3437	113.063	79.1729	83.4174	81.1387	68.312	95.4251	84.7339	77.0346	74.6608	81.2013	118.749	92.0885	76.7666	54.3077	48.7084	59.8367	43.6126	96.9314	42.5464	101.905	84.921	81.868	95.0295	65.9333	62.2943	74.5566	88.1852	72.4501	62.5617	71.0418	84.652	78.8155	69.6231	194.857	60.7716	77.1042	85.8528	118.838	112.914	80.7218	88.1843	132.432	111.303	70.3657	75.8161	69.3197	86.7791	54.3812	0	110.668	120.334	100.701	115.23	86.0887	89.6284	69.9061	81.9475	89.5052	94.4414	76.7836	80.8413
Thymine	277.89	348.454	238.259	298.423	182.257	190.7	693.05	236.848	563.347	61.7594	287.07	186.852	124.791	386.143	91.5414	137.752	273.639	111.784	132.203	73.2423	108.015	123.987	270.729	210.096	144.726	100.953	148.836	142.831	95.0753	193.083	234.393	370.249	231.842	194.459	179.961	178.775	115.184	396.034	162.569	74.86	128.376	49.7752	107.246	153.841	78.6779	172.131	120.845	45.1694	0	45.8379	55.819	245.711	281.48	172.349	109.783	136.936	97.1184	45.0727	153.699	96.735	115.797	163.569	171.01	397.456	78.445	357.507	194.018	98.1535	136.548	71.1277	137.708	112.171	108.295	443.699	227.381	263.256	211.931	365.805	194.339	223.283	218.189	102.226	68.2947	53.0448	57.3735	77.4116	165.907	54.3333	111.253	145.592	184.182	246.008	227.758	93.1941	104.773	111.993	296.715	281.075	272.058	203.373	206.951	254.162	418.266	131.116	161.786	102.227	115.583	195.935	62.3255	45.7966	63.7299	78.5226	99.294	99.4242
Trimethylamine	0	0	29.6002	0	0	22.1986	39.7731	33.7371	84.5348	13.8291	72.4805	23.6487	18.4713	25.9675	21.3724	9.61876	36.7061	17.1169	15.956	31.3453	52.8739	0	56.632	0	0	0	0	50.0848	17.9431	12.6447	52.3804	42.4242	0	8.75776	11.3048	77.5063	108.298	52.6214	0	0	43.2054	0	0	44.4893	0	0	19.9172	13.1758	0	0	0	0	15.6296	12.015	0	13.9508	0	0	0	0	24.0695	13.915	15.6097	0	12.6857	112.606	0	0	0	0	0	0	0	20.9838	0	0	13.1284	0	22.2896	0	43.929	0	0	0	0	0	0	0	13.0882	0	12.9372	35.9917	0	0	0	0	0	0	0	0	0	15.5383	37.1403	0	12.6859	34.1899	20.4123	19.4066	0	0	0	0	0	0
Trimethylamine N-oxide	0	0	0	0	0	0	0	0	0	0	0	0	0	0	0	0	0	0	0	0	0	0	0	0	0	0	0	0	0	0	0	0	0	0	0	0	0	0	0	0	0	0	0	0	0	0	0	0	0	0	0	0	0	0	0	0	0	0	0	0	0	0	0	0	0	0	0	0	0	0	0	0	0	0	0	0	12.4389	0	0	0	0	0	129.112	0	0	0	0	0	0	0	0	0	0	0	0	0	0	0	0	0	0	0	0	0	0	0	0	0	0	0	0	0	0	0
Trp	31.5185	35.3565	27.3682	37.2155	32.6937	28.6425	275.468	39.9558	171.291	58.2541	159.143	73.9798	55.9172	77.6054	50.8385	55.3652	72.3532	54.544	59.6188	47.3681	48.1247	86.7129	77.4358	63.7852	85.7008	38.3399	41.2897	1753.73	80.349	48.5955	54.7417	664.412	185.693	21.8345	67.4518	62.4713	35.2038	494.212	73.1326	36.0787	53.6968	41.2581	27.0291	48.2416	42.168	22.0132	62.4953	26.0145	30.7082	24.8148	24.3592	115.554	68.659	77.8683	40.9842	48.9131	35.7493	24.705	41.5038	50.5078	33.4764	24.0011	23.0232	40.0703	16.1166	116.373	55.0244	48.4614	32.3165	20.5629	72.4754	38.3227	98.6328	103.74	124.9	124.217	82.9932	136.265	55.7333	55.5507	42.3887	77.8165	68.9484	20.2113	24.3235	28.138	58.0908	9.07178	45.5797	42.149	55.4432	84.1817	83.3676	28.2275	51.7781	50.9335	20.2111	32.051	82.4308	28.3898	26.225	29.7671	87.9619	104.785	75.925	58.3809	139.594	155.092	22.0919	13.5275	16.8278	24.8011	18.1406	20.4616
Tyr	124.749	118.999	118.772	70.4968	120.508	107.439	341.934	89.7774	274.956	137.638	178.133	186.026	239.332	217.79	220.534	164.482	222.852	216.779	170.146	202.051	217.953	212.921	199.74	118.596	247.135	190.111	222.115	143.482	292.444	222.003	244.225	461.16	215.317	125.857	267.273	370.345	256.372	1100.07	336.089	194.402	445.286	197.396	84.1648	176.089	151.692	100.463	194.483	115.4	104.957	92.7994	112.805	277.472	299.922	257.695	300.502	249.993	188.915	176.248	156.068	187.654	376.809	206.595	152.961	288.007	79.0394	787.988	92.3426	164.765	110.401	100.209	221.417	142.763	501.874	295.584	529.257	652.975	534.844	620.077	327.993	212.292	166.716	347.059	203.964	95.6575	167.759	154.633	411.791	62.038	273.659	260.166	205.757	229.096	323.558	126.864	193.902	208.664	100.156	158.385	400.046	108.504	126.008	171.397	447.493	525.389	414.383	213.09	911.358	918.102	154.974	64.0554	85.5666	140.471	88.0976	118.68
Tyramine	0	5.68207	7.86012	5.68856	6.90724	8.06693	45.4763	52.1952	32.829	10.3998	208.929	38.8612	8.91373	14.0928	9.49622	6.6648	4.97714	7.18762	21.053	8.44903	42.3906	13.7626	260.9	16.1013	348.27	155.46	107.494	980.122	648.87	93.7962	34.7633	16.5997	32.1991	9.36868	26.9473	70.3643	66.6765	100.72	100.114	30.1706	49.4087	16.6868	14.2081	8.09829	7.59192	15.2564	7.11541	8.4963	4.50138	4.15421	4.48075	20.7938	12.996	16.2947	10.4227	3.94478	8.05394	5.20066	7.22513	5.55871	12.5313	8.52422	9.86322	7.68812	0	14.6218	7.30489	0	0	5.2353	0	0	22.3531	20.0345	8.94019	29.6712	39.5602	20.9645	24.4786	35.9254	13.5701	8.21606	12.0315	12.844	5.65468	36.3364	20.8265	9.33538	60.8575	19.899	0	9.97966	0	0	8.68913	8.21475	0	0	0	0	0	0	69.5269	44.884	46.4387	54.883	10.387	0	0	5.65418	8.48005	7.76214	6.77036	0
UDP	0	0	0	0	0	0	30.5372	0	0	0	0	0	0	0	0	0	0	0	0	0	0	0	0	0	0	0	0	0	0	0	0	0	0	0	0	0	0	0	0	0	0	0	0	0	0	0	0	0	0	0	0	0	0	0	0	0	0	0	0	0	0	0	0	0	0	0	0	0	0	0	0	0	0	0	0	0	0	0	0	0	20.3984	0	0	0	0	0	0	0	0	0	0	0	0	0	0	0	0	0	0	0	0	0	0	0	0	0	0	0	0	0	0	0	0	0
UMP	0	0	0	0	0	0	44.708	0	0	27.0706	0	0	0	0	0	0	0	0	0	29.5177	0	0	0	0	0	0	0	57.0853	0	0	0	117.44	0	0	0	0	0	0	0	0	0	0	0	0	0	0	15.7932	0	0	0	0	0	0	0	0	0	0	0	0	0	0	0	0	0	0	0	0	0	0	0	0	0	0	0	0	0	0	0	0	0	0	0	0	0	0	0	0	0	0	0	0	0	0	0	0	0	0	0	0	0	0	0	0	0	0	0	0	0	0	0	0	0	0	0
UTP	0	0	0	0	0	0	0	0	0	0	0	0	0	0	0	0	0	0	0	0	0	0	0	0	0	0	0	0	0	0	0	0	0	0	0	0	0	0	0	0	0	0	0	0	0	0	0	0	0	0	0	0	0	0	0	0	0	0	0	0	0	0	0	0	0	0	0	0	0	0	0	0	0	0	0	0	0	0	0	0	0	0	0	0	0	0	0	0	0	0	0	0	0	0	0	0	0	0	0	0	0	0	0	0	0	0	0	0	0	0	0	0	0	0
Uracil	192.824	141.705	141.326	105.016	97.8818	108.285	140.443	188.769	268.892	116.622	158.786	175.754	98.1476	120.683	113.892	93.4417	175.879	184.048	194.921	165.505	251.218	254.04	309.166	154.822	225.016	86.7325	178.684	201.313	111.165	230.515	180.921	128.037	242.515	75.6445	97.6169	93.9062	151.069	325.12	131.264	90.3281	281.471	75.2676	96.2974	187.242	167.711	0	89.6462	45.6785	107.156	95.0461	62.5083	172.055	338.267	294.624	318.277	99.7918	0	52.7257	82.06	88.2358	179.947	188.515	130.849	267.493	95.5574	362.864	126.27	165.039	148.226	105.734	165.667	156.237	176.973	120.923	188.633	128.401	130.49	202.63	168.212	154.275	102.573	119.011	108.518	104.387	204.48	194.032	379.89	82.7501	207.875	362.754	163.436	202.803	384	131.31	142.069	114.62	119.119	172.123	226.096	162.268	163.22	203.181	233.824	167.602	212.107	104.268	206.558	275.423	146.335	0	118.36	98.9057	0	0
Uridine	126.075	114.248	109.338	126.751	126.269	110.329	320.411	104.385	328.225	123.497	150.03	150.863	152.233	125.277	83.3343	79.4422	79.5573	87.5907	151.931	86.683	105.702	218.82	154.97	283.491	111.272	70.2687	81.0191	108.217	115.169	71.1452	117.046	153.096	88.0892	62.6718	109.943	111.026	102.05	135.959	61.9581	144.243	111.214	94.5287	113.876	104.961	200.902	108.554	142.06	115.682	252.148	236.159	202.692	266.603	238.597	197.355	136.064	102.929	149.176	100.328	102.387	120.989	81.254	83.7639	71.3225	101.172	92.5743	111.491	85.8171	78.1406	108.856	82.6573	124.175	70.3493	190.738	181.487	123.772	178.701	97.0474	150.749	129.267	211.859	138.675	95.2354	159.664	118.884	131.056	88.5692	118.782	102.26	99.0418	107.623	165.076	164.582	175.167	91.2878	134.902	152.13	113.42	65.0883	190.729	84.7928	70.0236	87.9379	179.182	166.865	131.995	173.355	83.8856	105.034	135.032	121.796	123.332	129.728	110.322	132.779
Val	108.684	138.444	235.356	94.1896	206.625	161.537	1463.56	212.686	829.701	264.555	1074.4	668.307	234.055	290.508	305.27	342.993	324.501	380.631	232.455	162.052	269.588	299.546	425.683	150.003	275.399	168.775	433.805	218.759	281.785	252.81	254.827	422.39	202.466	194.638	149.12	288.265	499.126	4796.44	610.431	161.409	1036.48	209.696	220.408	444.382	272.632	253.563	308.113	219.527	275.442	272.265	290.793	463.27	666.056	554.194	503.569	262.852	194.055	122.609	204.861	216.555	595.437	308.915	262.095	534.583	210.004	1450.78	125.166	292.487	217.223	214.209	203.1	209.124	344.332	632.152	347.924	665.793	416.676	870.88	349.519	331.365	526.111	623.623	308.739	109.985	299.48	415.048	983.545	148.731	333.924	545.372	273.57	276.494	421.102	382.175	369.218	330.282	200.457	268.091	252.804	320.859	285.848	477.661	1135.93	473.001	842.839	300.077	997.188	1642.5	540.387	190.601	277.684	269.65	194.893	219.066
cAMP	0	0	0	0	0	0	0	0	0	0	0	0	0	0	0	0	0	0	0	0	0	0	0	0	0	0	0	0	0	0	0	0	0	0	0	0	0	0	0	0	0	0	0	0	0	0	0	0	0	0	0	0	0	0	0	0	0	0	0	0	0	0	0	0	0	0	0	0	0	0	0	0	0	0	0	0	0	0	0	0	0	0	0	0	0	0	0	0	0	0	0	0	0	0	0	0	0	0	0	0	0	0	0	0	0	0	0	0	0	0	0	0	0	0
cGMP	0	0	0	0	0	0	0	0	0	0	0	0	0	0	0	0	0	0	0	0	0	0	0	0	0	0	0	0	0	0	0	0	0	0	0	0	0	0	0	0	0	0	0	0	0	0	0	0	0	0	0	0	0	0	0	0	0	0	0	0	0	0	0	0	0	0	0	0	0	0	0	0	0	0	0	0	0	0	0	0	0	0	0	0	0	0	0	0	0	0	0	0	0	0	0	0	0	0	0	0	0	0	0	0	0	0	0	0	0	0	0	0	0	0
cis-Aconitic acid	0	0	0	0	0	0	0	0	0	0	0	0	0	0	0	0	0	0	0	0	0	0	0	0	0	0	0	0	0	0	0	0	0	0	0	0	0	0	0	0	0	0	0	0	0	0	0	0	0	0	0	0	0	0	0	0	0	0	0	0	0	0	0	0	0	0	0	0	0	0	0	0	0	0	0	0	0	0	0	0	0	0	0	0	0	0	0	0	0	0	0	0	0	0	0	0	0	0	0	0	0	0	0	0	0	0	0	0	0	0	0	0	0	0
dATP	0	0	0	0	0	0	0	0	0	0	0	0	0	0	0	0	0	0	0	0	0	0	0	0	0	0	0	0	0	0	0	0	0	0	0	0	0	0	0	0	0	0	0	0	0	0	0	0	0	0	0	0	0	0	0	0	0	0	0	0	0	0	0	0	0	0	0	0	0	0	0	0	0	0	0	0	0	0	0	0	0	0	0	0	0	0	0	0	0	0	0	0	0	0	0	0	0	0	0	0	0	0	0	0	0	0	0	0	0	0	0	0	0	0
dCTP	0	0	0	0	0	0	0	0	0	0	0	0	0	0	0	0	0	0	0	0	0	0	0	0	0	0	0	0	0	0	0	0	0	0	0	0	0	0	0	0	0	0	0	0	0	0	0	0	0	0	0	0	0	0	0	0	0	0	0	0	0	0	0	0	0	0	0	0	0	0	0	0	0	0	0	0	0	0	0	0	0	0	0	0	0	0	0	0	0	0	0	0	0	0	0	0	0	0	0	0	0	0	0	0	0	0	0	0	0	0	0	0	0	0
dTDP	0	0	0	0	0	0	0	0	0	0	0	0	0	0	0	0	0	0	0	0	0	0	0	0	0	0	0	0	0	0	0	0	0	0	0	0	0	0	0	0	0	0	0	0	0	0	0	0	0	0	0	0	0	0	0	0	0	0	0	0	0	0	0	0	0	0	0	0	0	0	0	0	0	0	0	0	0	0	0	0	0	0	0	0	0	0	0	0	0	0	0	0	0	0	0	0	0	0	0	0	0	0	0	0	0	0	0	0	0	0	0	0	0	0
dTMP	0	0	0	16.9012	0	0	0	0	0	0	0	0	0	12.4598	0	0	0	0	0	12.9114	0	0	11.892	0	0	0	0	0	0	0	0	0	0	0	0	0	0	0	0	0	0	0	0	0	25.2345	0	19.7776	16.8315	0	0	0	0	0	0	0	0	0	0	0	0	0	0	0	0	0	0	0	0	0	0	0	0	0	0	0	0	0	0	0	0	0	0	0	0	0	0	0	0	0	0	0	0	0	0	0	0	0	0	0	0	0	0	0	0	0	0	0	0	0	0	0	0	0	14.936
dTTP	0	0	0	0	0	0	0	0	0	0	0	0	0	0	0	0	0	0	0	0	0	0	0	0	0	0	0	0	0	0	0	0	0	0	0	0	0	0	0	0	0	0	0	0	0	0	0	0	0	0	0	0	0	0	0	0	0	0	0	0	0	0	0	0	0	0	0	0	0	0	0	0	0	0	0	0	0	0	0	0	0	0	0	0	0	0	0	0	0	0	0	0	0	0	0	0	0	0	0	0	0	0	36.5456	0	0	0	11.1627	0	0	0	0	0	0	0
β-Ala	39.5296	41.8783	76.4292	22.6105	46.7297	61.5021	150.989	62.5309	336.313	72.5521	187.737	162.522	70.1627	83.9139	57.6034	43.2205	73.4011	50.892	67.0081	61.803	74.5993	79.9167	118.129	599.822	1936.57	1310.64	37.1759	1697.43	1876.25	676.409	420.897	213.515	282.557	31.9203	178.408	457.884	682.4	1865.35	633.931	54.3736	271.686	44.0599	64.2051	86.7777	106.402	42.5097	109.141	80.9225	65.3808	44.5408	45.2663	125.485	95.3654	108.46	46.1884	39.0832	27.9031	23.6065	48.5911	50.4076	40.4233	147.042	51.8737	41.6478	23.1273	1037.62	35.3424	53.6817	39.034	26.9066	64.2484	47.2309	78.5996	166.299	91.167	92.2434	104.759	81.5947	127.825	56.3801	220.932	104.431	109.368	46.3191	20.3589	32.9699	40.7362	0	52.6802	59.4812	85.9774	100.701	118.347	64.181	46.1416	52.0591	107.563	549.01	401.715	374.105	83.5988	126.04	338.415	98.9026	79.1973	97.8313	108.895	90.9501	23.4819	25.1144	30.6524	41.3711	27.6573	27.9154

### Sheet: S9.
	01_C1	01_C2	01_C3	01_T1	01_T2	01_T3	02_T1	02_T2	02_T3	02_C1	02_C2	02_C3	03_C1	03_C2	03_C3	03_T1	03_T2	03_T3	04_T1	04_T2	04_T3	04_C1	04_C2	04_C3	05_C1	05_C2	05_C3	05_T1	05_T2	05_T3	06_C1	06_C2	06_C3	06_T1	06_T2	06_T3	07_T1	07_T2	07_T3	07_C1	07_C2	07_C3	09_C1	09_C2	09_C3	09_T1	09_T2	09_T3	10_C1	10_C2	10_C3	10_T1	10_T2	10_T3	12_C1	12_C2	12_C3	12_T1	12_T2	12_T3	14_C1	14_C2	14_C3	14_T1	14_T2	14_T3	15_T1	15_T2	15_T3	15_C1	15_C2	15_C3	16_T1	16_T2	16_T3	16_C1	16_C2	16_C3	17_C1	17_C2	17_C3	17_T1	17_T2	17_T3	19_C1	19_C2	19_C3	19_T1	19_T2	19_T3	20_T1	20_T2	20_T3	20_C1	20_C2	20_C3	21_T1	21_T2	21_T3	21_C1	21_C2	21_C3	23_T1	23_T2	23_T3	23_C1	23_C2	23_C3	24_T1	24_T2	24_T3	24_C1	24_C2	24_C3
Bacteroides	0.271119	0.302402	0.217082	0.242292	0.191856	0.189353	0.0064626	0.00419155	0.00137607	0.012321	0.0114344	0.00679444	0.317646	0.329791	0.405763	0.344263	0.295586	0.247905	0.247135	0.383617	0.286796	0.307969	0.198942	0.32048	0.351107	0.407022	0.279258	0.482074	0.43694	0.483122	0.234991	0.112389	0.267479	0.357681	0.259706	0.327854	0.172489	0.0432276	0.213297	0.28617	0.0350171	0.204671	0.279132	0.238897	0.233243	0.29631	0.197572	0.249073	0.0560286	0.0645384	0.0799756	0.0515812	0.0212305	0.0199895	0.304997	0.389198	0.404411	0.447578	0.341466	0.307524	0.150674	0.132882	0.232279	0.175192	0.124582	0.0166616	0.12878	0.151689	0.13698	0.174484	0.10569	0.108601	0.288117	0.308333	0.272565	0.131686	0.199586	0.0896398	0.373964	0.372487	0.26646	0.298486	0.490333	0.326514	0.134643	0.389483	0.027506	0.29318	0.272135	0.205207	0.218163	0.126413	0.0902684	0.157729	0.157082	0.16614	0.291106	0.283063	0.313779	0.276952	0.276888	0.198467	0.262996	0.372654	0.178392	0.329228	0.187816	0.122873	0.0266296	0.0437113	0.0491459	0.0874848	0.0530717	0.0669907
Blautia	0.086862	0.0697759	0.0988879	0.0690137	0.120281	0.119837	0.0179905	0.0190629	0.0226385	0.0225013	0.0210096	0.0193692	0.0455984	0.0336007	0.035	0.0586599	0.0690157	0.0841451	0.0554888	0.120011	0.0731893	0.0832755	0.0908606	0.0573238	0.0711347	0.10841	0.147678	0.0554004	0.0821849	0.0764744	0.103373	0.116823	0.126648	0.110613	0.124116	0.108094	0.0633181	0.0501548	0.0417188	0.0572702	0.0871873	0.104799	0.0778179	0.113167	0.0839655	0.0719014	0.0974494	0.0919207	0.0876894	0.101989	0.103412	0.101379	0.160138	0.165905	0.150483	0.114075	0.128609	0.0879149	0.0956268	0.123551	0.156607	0.116847	0.106617	0.14164	0.136168	0.182063	0.0611997	0.100356	0.104649	0.106644	0.0845077	0.0798698	0.143313	0.17807	0.181521	0.202715	0.17437	0.265712	0.106859	0.162199	0.156601	0.202453	0.107419	0.103562	0.198703	0.092017	0.112718	0.0571429	0.0853913	0.167977	0.0771037	0.0899798	0.121287	0.0569478	0.0758848	0.0548883	0.0614813	0.198582	0.186165	0.086238	0.0754511	0.0693364	0.145398	0.102087	0.126582	0.0731246	0.141754	0.115004	0.0481327	0.0482474	0.0521519	0.0370805	0.0371119	0.0637068
Faecalibacterium	0.143874	0.153499	0.132696	0.184728	0.169154	0.134136	0.0623117	0.0710841	0.0635653	0.0788259	0.0731617	0.0863503	0.138931	0.120165	0.100847	0.0870521	0.125102	0.137623	0.169146	0.138804	0.0979294	0.0942103	0.149073	0.160857	0.0587509	0.0447917	0.0368872	0.00707144	0.0634738	0.0143255	0.102995	0.0792685	0.0590813	0.0497004	0.120785	0.101467	0.00161646	0.00166409	0.0031494	0.00137651	0.00137415	0.00468073	0.0388588	0.0834028	0.0644053	0.0539033	0.0785575	0.060617	0.0676012	0.0359597	0.0863932	0.155033	0.0943579	0.119006	0.0321609	0.0273293	0.0369206	0.0250168	0.0878745	0.0946703	0.00209151	0.0464491	0.0374146	0.0337259	0.00399219	0.0357096	0.101865	0.0960126	0.117471	0.10255	0.0905787	0.0717806	0.0999702	0.0973599	0.170288	0.152383	0.161096	0.142321	0.136756	0.146407	0.168807	0.169257	0.13456	0.153312	0.0293928	0.0275079	0.00137058	0.00997846	0.0830858	0.0328313	0.087716	0.0948094	0.0754763	0.175514	0.0615981	0.0768015	0.0285788	0.0284325	0.0259029	0.0461047	0.052722	0.0357045	0.0580511	0.0502552	0.0674493	0.0381391	0.119291	0.168945	0.0361707	0.0600825	0.0397939	0.0746638	0.0813839	0.104646
Bifidobacterium	0.0912541	0.0715898	0.0341192	0.0721691	0.0742088	0.0924033	0	0.000459348	0.000310724	0.000380572	0.000464814	0.000912686	0.0149094	0.0090722	0.0105508	0.0103479	0.0056086	0.00721587	0.00364997	0.0128849	0.0168967	0.00428414	0.00528767	0.0211927	0.0896075	0.0448302	0.0502733	0.0939555	0.0253319	0.0497105	0.100677	0.136365	0.118123	0.0560232	0.0562593	0.0377383	0.0316196	0.0277864	0.0034514	0.0207564	0.0318897	0.0075877	0.0745588	0.00484779	0.0926005	0.0179527	0.00910615	0.0389487	0.00056771	0.000254518	0.000243704	0	0	0	0.0110747	0.00235878	0.00122524	0.00150855	0.0111724	0.00570017	0.196987	0.137847	0.0352506	0.0667565	0.106704	0.0973663	0.00121321	0.00115511	0.0023983	0.00553694	0.00141806	0.00055788	0.00877081	0.00487592	0.00596508	0.00903398	0.00340161	0.0122805	0.00175109	0.000213888	0.00131848	0.000479367	0	0.000188982	0.120309	0.0855705	0.356586	0.0233309	0.0365329	0.00279888	0.000798272	0	0.00106536	0.00511991	0	0.00168563	0.327424	0.165881	0.128173	0.23793	0.227056	0.280943	0.00436318	0.0211305	0.0302427	0.0238926	0.0272453	0.0163978	0.0393748	0.0169897	0.0199924	0.0459211	0.0255247	0.0272341
Prevotella 9	0	0	0.000711744	0	0	0	0.514213	0.444189	0.443137	0.438038	0.340941	0.439154	0	0	0	0	0	0	0	0	0	0	0	0	0	0	0	0	0	0	0	0	0	0	0	0	0.0053225	0.0191563	0.0263169	0.0111932	0.00601782	0.0738569	0	0	0	0	0	0	0.107996	0.0517398	0.0328188	0.187476	0.0363897	0.0173593	0.000132896	0	0	0	0	0	0	0	0	0	0	0	0.286452	0.184494	0.133567	0.11046	0.24723	0.214226	0	0	0	0	0	0	0	0	0	0	0	0	0	0	0	0	0	0	0	0	0	0	0	0	0	0	0	0.000231449	0	0	0	0	0	0	0	0	0.00334651	0.00721649	0.0578299	0.0635187	0.0247595	0.0824905
Fusicatenibacter	0.0560317	0.0534102	0.0881673	0.0818608	0.0515908	0.0657082	0.00183398	0.00183739	0.00270774	0.00185529	0.00209166	0.00263665	0.0588468	0.0327187	0.0258051	0.0183676	0.0500064	0.0334336	0.0788671	0.00288399	0.0674077	0.0524297	0.0547686	0	0.0490825	0.0134259	0.00697284	0.0082425	0.0212659	0.00969333	0	0	0	0	0	0	0.00536193	0.00526316	0.00306312	0.00546983	0.00691812	0.0123177	0	0	0	0	0	0	0.0244115	0.0266516	0.0237206	0.0252121	0.0251363	0.0247643	0.0280854	0.04258	0.0217684	0.019653	0.0517123	0.0551967	0.0397388	0.0853463	0.0544388	0.0901821	0.0839662	0.107997	0.0168052	0.00489766	0.0251822	0.0154476	0.0121865	0.0187355	0.0487078	0.0388884	0.0411895	0.0362793	0.0477705	0.0620673	0	0	0	0	0	0	0.0047109	0.0111268	0	0.00143575	0.0343161	0.0163046	0.0425902	0.0311342	0.0951444	0.00673673	0.0380501	0.0405605	0.0458731	0.077614	0.0757706	0.0849882	0.0576818	0.0487271	0.0538541	0.051231	0.083844	0.0376567	0.0943197	0.0747791	0.0129944	0.0291959	0.0184655	0.0195668	0.0249235	0.0332326
Agathobacter	0.0452006	0.0361577	0.0612544	0.0457086	0.0823613	0.0838935	0.0130125	0.0404226	0.0285866	0.0268303	0.0185925	0.0416793	0.0056553	0.00567012	0.00372881	0.00297504	0.00269726	0.00248547	0.0143227	0.00237231	0.0557548	0.0102003	0.00761618	0	0.00172797	0.00135031	0.000989971	0.00139627	0.00802418	0.00531846	0.0402612	0.0226033	0.0379268	0.0248134	0.0861573	0.0389001	0.00216843	0.00166409	0.00163941	0.00253568	0.00222707	0.00374458	0.108053	0.123488	0.124374	0.114199	0.181715	0.097711	0.00397397	0.00552667	0.00564582	0.0176919	0.0202251	0.0294582	0.058873	0.020985	0.0168266	0.00423232	0.0366182	0.0712046	0.0560867	0.0789841	0.0698278	0.0756226	0.0438707	0.176856	0.0328016	0.0354387	0.0332534	0.050577	0.0517593	0.0523013	0	0	0	0	0	0	0	0	0	0	0	0	0.00680464	0.0151007	0.00198497	0.000430725	0.0694303	0.0289662	0.0593069	0.0394336	0.101823	0.00449115	0.0407782	0.0356089	0	0	0	0	0	0	0	0	0	0	0	0	0.00263448	0.00301031	0.00300601	0.00649432	0.00765195	0.00468497
Anaerostipes	0.0366722	0.0331345	0.0354537	0.0334475	0.0242903	0.0358656	0.000436662	0.00109095	0.00119851	0.000237857	0.00102259	0	0.0148303	0.00630014	0.00639831	0.00627344	0.00702145	0.00721587	0.0194049	0.000697739	0.0147006	0.0202783	0.0141166	0.00107557	0.0301983	0.0397762	0.0298713	0.0254031	0.0331402	0.0375295	0.00288593	0.000274693	0.000796781	0.0208065	0.0342573	0.0228495	0.0117489	0.00626935	0.014539	0.00901978	0.00791319	0.00477927	0.0291316	0.0223624	0.0165546	0.0233929	0.0178499	0.0394011	0.0170313	0.0126895	0.0122665	0.0321539	0.0176728	0.0218104	0.0329583	0.0426614	0.0264652	0.0329785	0.0186511	0.0440338	0.0233908	0.0362075	0.0396268	0.0430266	0.0844869	0.0692064	0.0127612	0.0121055	0.0276727	0.0172622	0.0130728	0.0116225	0.0376804	0.0269167	0.0594766	0.0649109	0.0434445	0.0450154	0.000896899	0.000784258	0.000510378	0.00367515	0.00126712	0.00085042	0.0156627	0.00887496	0.00264663	0.0051687	0.0144092	0.000355413	0.0247934	0.0233507	0.0319607	0.0275757	0.0216814	0.0347661	0.0601409	0.0466946	0.060937	0.0553627	0.104468	0.202143	0.0585082	0.0626783	0.0576204	0.0487126	0.0378298	0.0629094	0.0105023	0.0043299	0.00119286	0.00586584	0.00470048	0.00910723
Roseburia	0.000724916	0.00274105	0.00217972	0.0112243	0.0115389	0.00847095	0.0187765	0.0147565	0.00790128	0.0159364	0.0129218	0.0171382	0.0413668	0.0368768	0.0258051	0.0214073	0.0472663	0.0362397	0.0164018	0.00237231	0.0110703	0.0285609	0.0476375	0	0	0	0	0	0	0	0.0858211	0.0703999	0.0850564	0.031173	0.0455256	0.0559404	0	0	0	0	0	0	0.00686923	0.0168891	0.0139783	0.00847765	0.022788	0.0100878	0.00602646	0.0110897	0.00272136	0.014462	0.0247496	0.0547485	0.0353504	0.0166335	0.00853584	0.0251006	0.0229833	0.0137754	0.000768311	0.00341385	0.00173127	0.00530227	0.000954654	0.000607454	0.000449337	0.0021716	0.00470436	0.00637446	0.00474165	0.00609019	0.0233746	0.0878459	0.0654853	0.118971	0.0694742	0.126911	0.114333	0.0138315	0.050655	0.0442216	0.0721848	0.0282529	0.0231921	0.0195161	0.0164942	0.0232592	0.00390157	0.0186148	0.0315552	0.0413091	0.0603155	0.0150004	0.0163687	0.0169617	0.00177267	0.00619873	0.0108829	4.62899e-05	0.00285089	0.00125142	0.020694	0.00949557	0.0121369	0.0300883	0.0321063	0.032312	0.0032753	0.00395876	0.00963832	0.0109775	0.00486445	0.0106397
Parabacteroides	0.00963712	0.0123347	0.0265569	0.00973675	0.00886325	0.00936468	0.000916991	0.00120579	0.000488281	0.001332	0.00069722	0.00121692	0.00834454	0.00315007	0.00271186	0.00400983	0.00252601	0.000721587	0.0806228	0.066983	0.0510936	0.0139541	0.00863491	0.173963	0.111577	0.0264275	0.0220376	0.0105846	0.0130618	0.0150118	0.0599896	0.0186006	0.0266922	0.0264309	0.0522701	0.0169543	0.0658413	0.0145511	0.0241598	0.0350286	0.0323161	0.0356228	0.0502908	0.0374791	0.0242355	0.0436123	0.0375572	0.0431557	0.012839	0.0274879	0.0168968	0.0296953	0.00583936	0.00283252	0.0142642	0.0229778	0.027282	0.0331881	0.0229377	0.0155805	0.00192078	0.0126209	0.00711744	0.00234691	0.00607507	0.000260338	0.0177938	0.0159405	0.0114842	0.012051	0.00952761	0.0119014	0.0363605	0.0066598	0.016023	0.0138617	0.0151594	0.0111854	0.0182797	0.00966063	0.00693263	0.00655135	0.00952381	0.00968534	0.000563698	0.000838926	0.000850702	0.00157933	0.000532033	0.00102181	0.00845229	0.010128	0.0197091	0.0133836	0.021825	0.0132743	0.0180293	0.0112097	0.0120756	0.0125446	0.0224947	0.00672637	0.0156659	0.00998349	0.00851572	0.0185501	0.00584108	0.013848	0.0301898	0.0385567	0.0423227	0.0292873	0.035035	0.0138798
[Ruminococcus] torques group	0.0118119	0.0101177	0.00738434	0.0101424	0.0115389	0.0116573	0.00602594	0.00407671	0.00705788	0.00632701	0.0173375	0.00785924	0.0179151	0.0143223	0.010678	0.010542	0.00911932	0.00897976	0.00494363	0.00748907	0.00627465	0.0159533	0.0036383	0.017966	0.0292932	0.0299383	0.0241467	0.0199532	0.0193948	0.0481664	0.00288593	0.00109877	0.00207163	0.0087858	0.00152163	0.00395886	0.0694291	0.0408669	0.081151	0.0939651	0.1087	0.0547399	0.00696951	0.00599458	0.00262392	0.00457884	0.0101028	0.0122139	0.0115289	0.0126532	0.0189683	0.0166795	0.0232414	0.0157407	0.00385399	0.021107	0.014662	0.00423232	0.00282731	0.00413262	0.0402937	0.0418455	0.057757	0.0349863	0.0652636	0.0478153	0.00966075	0.0288315	0.0191864	0.0217755	0.0248161	0.0214784	0.032997	0.0503052	0.0204206	0.0515272	0.041337	0.0590168	0.0164004	0.0146514	0.0152688	0.00419446	0.00580421	0.00737031	0.0185215	0.0156747	0.0453708	0.0315865	0.0294835	0.0481141	0	0.000422	0.00327802	0	0.000430756	0.00105352	0.00198885	0.00144761	0	0.00101838	0.00109349	0.00179891	0	0	0	0	0	0	0.00790345	0.0140619	0.0123103	0.00670382	0.00710538	0.00893209
Subdoligranulum	0.0249883	0.0170106	0.0228203	0.0350252	0.0350767	0.0288323	0.00384263	0.00258383	0.00506037	0.00518529	0.00701869	0.00628739	0.0320335	0.047545	0.0507627	0.0530979	0.0577985	0.0653438	0.0238403	0.0223277	0.0216924	0.0163613	0.029446	0.00334621	0	0	0	0	0	0	0.0110233	0.0093788	0.010637	0.0131971	0.00662115	0.00933775	0	0	0	0	0	0	0.0353991	0.0519183	0.0445589	0.018814	0.0403661	0.0303538	0.0122276	0.0132713	0.0102356	0.0202468	0.0219266	0.0277182	0.00903695	0.00467689	0.00477844	0.00234663	0.00437776	0.00413262	0.00589039	0.00951741	0.00682889	0.0119953	0.00768062	0.00412201	0.0161761	0.0171418	0.0240291	0.0261493	0.0136045	0.0120874	0.00481117	0.0004757	0.00261244	0.00186416	0.00351253	0.00191638	0.029555	0.0404606	0.0639673	0.0494148	0.0140609	0.0437022	0.0326139	0.0368686	0.00472612	0.0262742	0.0774108	0.0830335	0.0055879	0.00731467	0.0112272	0.0272164	0.00552804	0.0230721	0.00116737	0.00100219	0.000521785	0.000694348	0.00144497	0.00132963	0	0.000262723	0.000596896	0.000222601	0.000196009	0.000131886	0.020257	0.0291546	0.0219009	0.0281979	0.0323568	0.0355532
Ruminococcus 2	0	0	0	0	0	0	0	0	0	0	0	0	0	0	0	0	0	0	0.0395029	0.00590753	0.0382754	0.0680566	0.0643737	0.049994	0	0	0	0	0	0	0	0	0	0	0	0	0	0	0	0	0	0	0.0406639	0.0227794	0.0312962	0.0205368	0.0291306	0.0137972	0.0275121	0.0382867	0.0270106	0.00241034	0.0102479	0	0	0	0	0	0	0	0.0368789	0.0530182	0.0635279	0.06002	0.0957691	0.0307198	0	0	0	0	0	0	0.0209903	0	0	0	0	0	0	0.0392129	0.096589	0.0366316	0.0376047	0.106775	0.00913996	0.0282586	0.0520346	0.0848528	0.0114387	0.0334089	0.0246056	0.0134102	0.0295841	0.0267673	0.0371168	0.0388748	0	0	0	0	0	0	0.0268024	0.0322024	0.0598886	0.0448913	0.0388882	0.0252781	0.0395172	0.0337732	0.026577	0.00703901	0	0.0248697
Unclassified	0.00498913	0.00290229	0.00422598	0.00644609	0.0043062	0.00139887	0.0218768	0.012345	0.0205966	0.0146044	0.0319327	0.0163776	0.00771178	0.0426729	0.039661	0.0479886	0.0311684	0.0337142	0.00471262	0.00618662	0.00358551	0.018483	0.0218783	0.00896307	0.00958611	0.0150849	0.0153661	0.0037384	0.0157965	0.00840661	0.00477835	0.0072205	0.00266922	0.00573466	0.00296101	0.00279702	0.0198707	0.0115325	0.0151862	0.0180033	0.0226024	0.0155696	0.00857401	0.00834028	0.00634512	0.0103364	0.00815476	0.00859495	0.00388663	0.00581755	0.00499594	0.00453143	0.00870103	0.00473435	0.00744219	0.00252145	0.00673882	0.00720751	0.00478818	0.00793274	0.0113539	0.00760358	0.0117822	0.00999609	0.0174007	0.013147	0.00220175	0.00254124	0.00802509	0.00469942	0.00345653	0.00660158	0.0262273	0.0241418	0.0156311	0.0314039	0.0247726	0.029176	0.00491159	0.00470555	0.00259442	0.00347541	0.00224811	0.00368516	0.0192865	0.0153214	0.0215984	0.0579325	0.0471292	0.029055	0.00586965	0.00773667	0.00684286	0.0156292	0.0142867	0.0151707	0.000778244	0.00103931	0.000260892	0.000324029	0.00046864	0.000547495	0.0197382	0.0173022	0.0241146	0.0156934	0.0179152	0.0319603	0.0283385	0.0431753	0.0208989	0.021955	0.0431242	0.0135295
Megamonas	0	0	0	0	0	0	0.00109166	0.0128617	0.00053267	0.00214072	0.00915683	0.000354934	0	0	0	0	0	0	0	0	0	0	0	0	0	0	0	0	0	0	0	0	0	0	0	0	0.107988	0.516176	0.0317097	0.0796928	0.287055	0.0505026	0	0	0	0	0	0	0	0	0	0	0	0	0	0	0	0	0	0	0	0	0	0	0	0	0.0647944	0.0635771	0.0220459	0.0318258	0.0539307	0.0940958	0	0	0	0	0	0	0	0	0	0	0	0	0	0	0	0	0	0	0	0	0	0	0	0	0	0	0	0	0	0	0	0	0	0	0	0	0.000391612	0.000824742	0.0195152	0.0179746	0.000874508	0.0071807
Alistipes	0.0109164	0.0173734	0.00991993	0.0135233	0.00986663	0.0111133	0.000567661	0.00223932	0.000221946	0.000713572	0.000929627	0.000912686	0.024124	0.046915	0.0438559	0.0824602	0.0476517	0.0594909	0.0118278	0.0353986	0.0281015	0.0118324	0.0129039	0.0115524	0.00386736	0.0116898	0.00813498	9.0082e-05	0.00640495	0.00977911	0.00331173	0.000784837	0.00701167	0.0261001	0.0120086	0.0103275	0.0268885	0.000580495	0.0045731	0.022966	0.00905042	0.0146827	0.00762134	0.00140742	0.00257621	0.00471484	0.00149504	0.00253325	0.0116599	0.0133076	0.0251422	0.00877362	0.00425384	0.00473435	0.0143085	0.00422953	0.0158464	0.017055	0.0151398	0.0116378	0.00439645	0.00993121	0.011638	0.00530227	0.00737687	0.000216948	0.012222	0.0103498	0.0227378	0.0198679	0.00997075	0.0122734	0.0246945	0.0110204	0.0110593	0.00889059	0.00939141	0.00731354	0.00106774	0.0111222	0.00318986	0.0050733	0.00437359	0.0184258	0.00781124	0.0108177	0.00392268	0.0161522	0.00775881	0.0132836	0.00347483	0.00318845	0.00450727	0.0131142	0.0068921	0.00758534	0.0142678	0.0148844	0.00611233	0.0193955	0.0315942	0.0146259	0.00955745	0.00754391	0.0119777	0.0116866	0.00666431	0.0111663	0.0161629	0.00828866	0.0118332	0.0139942	0.00869042	0.0125224
[Eubacterium] hallii group	0.0218754	0.019147	0.0169039	0.0187072	0.0175175	0.0202059	0.00537094	0.00482315	0.00497159	0.004329	0.00613554	0.00436061	0.00620897	0.00558612	0.00792373	0.0124822	0.0148135	0.0156745	0.00813158	0.00716346	0.00990498	0.00791546	0.0109149	0.000597538	0.0174854	0.0135031	0.031636	0.0090082	0.0136735	0.0111945	0	0	0	0	0.000205626	0	0.0216054	0.0136223	0.00698908	0.0124973	0.015163	0.0133031	0.0226635	0.0178274	0.012404	0.018542	0.0141802	0.0199041	0.0143238	0.0176344	0.0164907	0.0113768	0.0247109	0.0202727	0.0143971	0.0125666	0.008495	0.00938652	0.0185143	0.0121129	0.019037	0.0127761	0.0120227	0.0154287	0.0187893	0.00997961	0.00611099	0.00905605	0.00894751	0.0101898	0.00660285	0.0106927	0	0	0	0	0	0	0.0131972	0.0187152	0.0165022	0.0805736	0.0124259	0.0178588	0.038412	0.0106853	0.0319958	0.0198851	0.00953225	0.0204363	0.0118332	0.0144887	0.0097521	0.0274859	0.0111997	0.0102191	0.0116737	0.0083887	0.00532966	0.0120817	0.0136687	0.0101678	0.0086017	0.00863234	0.00927179	0.00608444	0.0104669	0.0151668	0.00416533	0.00292784	0.00434202	0.00615913	0.00317009	0.0120846
Holdemanella	0	0	0	0	0	0	0.0124885	0.00608636	0.0230824	0.0132249	0.0257042	0.016834	0	0	0	0	0	0	0	0	0	0	0	0	0	0	0	0	0	0	0	0	0	0	0	0	0.0254692	0.0273607	0.0143233	0.0272405	0.0281463	0.0435554	0	0	0	0	0	0	0.0440194	0.0523943	0.0492689	0.0544736	0.0667466	0.063934	0	0	0	0	0	0	0	0	0	0	0	0	0.0332959	0.0408908	0.0358362	0.0406663	0.0427191	0.0333333	0	0	0	0	0	0	0	0	0	0	0	0	0	0	0	0	0	0	0	0	0	0	0	0	0	0	0	0	0	0	0	0	0	0	0	0	0.144078	0.0788454	0.0648917	0.0715213	0.100186	0.0852927
uncultured	0.00426421	0.00403096	0.0066726	0.00216372	0.00438982	0.0038469	0.0164185	0.0148714	0.00683594	0.0153656	0.0128753	0.0114086	0.00363838	0.00550212	0.00605932	0.00368646	0.00475232	0.00448988	0.00120126	0.000697739	0.00268914	0.0031417	0.00261958	0.00119508	0.0124661	0.033179	0.0552232	0.0464373	0.023137	0.0231182	0.00695463	0.0012165	0.00689216	0.017351	0.00760816	0.0139421	0.0573648	0.0509288	0.0818845	0.0629573	0.0679492	0.0481376	0.00797232	0.00568182	0.00596346	0.00956569	0.00607077	0.00465937	0.00183414	0.00403592	0.00377742	0.00221751	0.00456321	0.00149719	0.00633472	0.00740168	0.00449255	0.00553134	0.0052898	0.00555767	0.0180553	0.00884498	0.0103395	0.0088661	0.00954654	0.00941554	0.00808807	0.00443561	0.00862467	0.010469	0.00540636	0.00525337	0.00647167	0.0028542	0.0047024	0.00353712	0.00802337	0.00285502	0.00888357	0.0129046	0.00595441	0.00543283	0.00764357	0.0153076	0.00547592	0.00843342	0.00831797	0.0111271	0.0065174	0.00706384	0.00507137	0.00407934	0.00360582	0.00664691	0.0169431	0.0101138	0.00951187	0.00456553	0.0043979	0.0082396	0.00285089	0.00543585	0.0259298	0.0213181	0.0150418	0.0262299	0.00540986	0.00936387	0.0101463	0.0138557	0.0135032	0.0131562	0.0142654	0.00893209
Collinsella	0.0107885	0.00902935	0.00987544	0.00897043	0.0113717	0.010647	0.00196498	0.00189481	0.00537109	0.00356786	0.00497351	0.00496907	0.012062	0.00974421	0.00588983	0.00756694	0.00830586	0.0105833	0.00679172	0.0078612	0.0156418	0.00979232	0.0152324	0	0.0275241	0.0241898	0.0318943	0.0403117	0.0228131	0.0273644	0.021337	0.0274693	0.0222302	0.0204022	0.0176838	0.0192779	0.0184908	0.0160991	0.00530653	0.0140549	0.0190485	0.0105932	0.0073205	0.00844454	0.00763322	0.00693626	0.00629729	0.00633312	0.00528407	0.00996255	0.00463038	0.00549556	0.0129549	0.0103994	0.0107203	0.006995	0.0154789	0.0119846	0.0137717	0.00798024	0.0420437	0.0350696	0.0125036	0.0219914	0.0319375	0.029288	0.00458324	0.0064686	0.00627248	0.00535083	0.00483028	0.00711297	0	0	0	0	0	0	0.0174682	0.0137602	0.0246683	0.00942756	0.00474147	0.0168194	0.00543566	0.00830095	0.0232525	0.0134243	0.00500998	0.00835221	0.00253569	0.00243822	0.00299119	0.00242522	0.00201019	0.00242309	0.0201479	0.0238299	0.0109202	0.0231449	0.0189799	0.0244026	0	0	0	0	0	0	0.0208623	0.023134	0.0217578	0.0127792	0.0137188	0.0164631
[Eubacterium] coprostanoligenes group	0.0124515	0.00092712	0	0	0	0.00547892	0.00558928	0.014814	0.00696911	0.00780172	0.0117598	0.0139438	0.0128925	0.0126003	0.018178	0.016298	0.0130154	0.0165965	0.0118278	0.00707043	0.0137594	0.00436574	0.020423	0	0	0.000308642	0	0	0	0.000428908	0	0.00176588	0.00342616	0.0235636	0.0110215	0.00546495	0.0184513	0.000619195	0.00923249	0.0214084	0.0159685	0.016013	0.01073	0.0112594	0.01436	0.0119684	0.00955919	0.0114901	0.0266387	0.0462859	0.0194151	0.00530274	0.0274566	0.0259782	0.0216621	0.0180975	0.021115	0.018773	0.020612	0.0142504	0.0192932	0.00837945	0.00480908	0.00199922	0.0178781	0.000347117	0.0118176	0.0145082	0.0130062	0.00986414	0.0103696	0.0135286	0.00515179	0	0	0	0	0	0	0.0104805	0.00216911	0.00203731	0.00568159	0.0129453	0.0171525	0.0110385	0.00458434	0.0233309	0.0121924	0.0185259	0.0141811	0.0133633	0.0143413	0.0171562	0.0209635	0.0200169	0	0	0	0	0	0	0.00515271	0.00945804	0.0132511	0.0100913	0.00827159	0.0141557	0.0368116	0.0339794	0.0429907	0.0246784	0.0303345	0.0214545
Dorea	0.0072918	0.00894873	0.0130338	0.0100072	0.0103265	0.011191	0.00576394	0.00625861	0.00976562	0.00594643	0.00920331	0.00623669	0.0151072	0.00932421	0.010339	0.00931315	0.00830586	0.0103828	0.00956385	0.0043725	0.0144317	0.0188094	0.016057	0	0.000863984	0.000385802	0.000473464	0.000495451	0.00223094	0.00150118	0	0	0	0	0	0	0.0254692	0.0200077	0.0156176	0.0165544	0.0191907	0.014732	0.00300842	0.00516055	0.00362578	0.00562154	0.00439451	0.00569981	0.0134504	0.017998	0.0198619	0.0228018	0.0289648	0.0235504	0.021352	0.00894709	0.0192771	0.0172226	0.0145469	0.0137754	0.0252262	0.0215176	0.020679	0.0312052	0.0392276	0.034191	0.0105145	0.0152012	0.0130523	0.0152615	0.015643	0.0212459	0.00510921	0.00856259	0.00317847	0.0085082	0.00817126	0.00907349	0	0	0	0	0	0	0.0139717	0.00900742	0.0408809	0.00531228	0.0145866	0.0218579	0.00638618	0.00529845	0.00381069	0.00664691	0.00832795	0.00410872	0.019067	0.0246836	0.0185606	0.0321715	0.0247598	0.0290564	0.00490339	0.00337787	0.00557103	0.00289382	0.00376338	0.00470392	0.00847307	0.00989691	0.00887489	0.00955294	0.00776126	0.0147555
Lachnoclostridium	0.0101488	0.0107223	0.0128559	0.00815903	0.00689828	0.00711094	0.00275097	0.00775149	0.0032848	0.00394843	0.00827368	0.00410709	0.0089773	0.0092402	0.00631356	0.00607942	0.0065505	0.00737623	0.00776197	0.00939622	0.00977053	0.0208495	0.0127583	0.0194001	0.00645931	0.00447531	0.0074463	0.00567516	0.0175237	0.0111945	0.0022709	0.000549386	0.00127485	0.00481565	0.00176838	0.00150609	0.0332755	0.0331269	0.019673	0.0188003	0.0391869	0.0304493	0.0021059	0.00192869	0.00195601	0.00172273	0.00203869	0.00208088	0.00414865	0.00410864	0.00641755	0.00776128	0.00785026	0.00635293	0.0151059	0.0112245	0.014417	0.0150855	0.00825391	0.0129679	0.00909169	0.0101898	0.0161585	0.0156461	0.00416576	0.0333666	0.0126264	0.0154784	0.009132	0.0133538	0.0113002	0.0149233	0.0158385	0.0204154	0.0137153	0.0246164	0.0181543	0.0193203	0.00222089	0.00228148	0.000850629	0.00139815	0.00343348	0.00330719	0.00382509	0.00521017	0.00793988	0.00911701	0.00895589	0.00604203	0.0160124	0.0165518	0.0137677	0.0133836	0.0165123	0.0083228	0.0112413	0.0207862	0.0276918	0.0121742	0.00714676	0.0104415	0.0332849	0.0398964	0.0144847	0.0383988	0.0236387	0.0262892	0.000569618	0.00202062	0.00324458	0.00414799	0.00169436	0.00131354
Ruminococcus 1	0.00763294	0.00149145	0	0.00897043	0.0129186	0.014455	0.00462862	0.0101056	0.00692472	0.0108939	0.0082272	0.00958321	0.012062	0.00865219	0.0123305	0.0122235	0.0124588	0.0326318	0.0341896	0.000325612	0.0106669	0.0176262	0.0494324	0	0	0	0	0	0	0	0	0	0	0	0	0	0	0	0	0	0	0	0.0137886	0.0128753	0.0232813	0.0267023	0.0106465	0.011852	0.0358531	0.0353052	0.0455321	0.00231392	0.0474883	0.0309554	0	0	0	0.000293329	0	0	0	0	0	0	0	0	0	0	0	0	0	0	0.00868566	0	0	0	0	0	0	0	0	0	0	0	0.0210984	0.012054	0.000897963	0.00323044	0.0157836	0.0177262	0.00666792	0.0369954	0.0327802	0.0170664	0.0260607	0.0335019	0	0	0	0	0	0	0.00270102	0.00735625	0.0585356	0.025525	0.0969854	0.0804502	0.0173021	0.0173608	0.0265292	0.0296644	0.0206603	0.0284601
Erysipelotrichaceae UCG-003	0.0142425	0.0142696	0.0261121	0.00969167	0.0151762	0.0097144	0	0	0	0	0	0	0.00466661	0.00310807	0.00326271	0.00213426	0.00813461	0.00581279	0.00979486	0.00814029	0.0138042	0.0178302	0.0107209	0	0	0	0	0	0	0	0	0	0	0	0	0	0	0	0	0	0	0	0.0176996	0.0478524	0.0378322	0.0354067	0.0641508	0.0721524	0.00646316	0.00119987	0.00207149	0.00568839	0.00170154	0.00133533	0.00460707	0.0202123	0.0277721	0.0162588	0.0150942	0.0226107	0	0	0	0	0	0	0.0240845	0.0219008	0.0474126	0.0216825	0.0269875	0.0264993	0	0	0	0	0	0	0	0	0	0	0	0	0.00704622	0.00785941	0.0118153	0.0188083	0.0258479	0.0384291	0.00929752	0.0215689	0.0170047	0.0310788	0.0269222	0.015276	0	0	0	0	0	0	0.0284646	0.0297253	0.0271787	0.0127996	0.0164648	0.0152548	0.0031685	0.00470103	0.00567802	0.00544685	0.00311544	0.00665528
Megasphaera	0	0	0	0	0	0	0.00471595	0.00912954	0.0133168	0.00537558	0.00994701	0.00943109	0	0	0	0	0	0	0.00369617	0.0141874	0.00645393	0.00375372	0.00223149	0.0776401	0.0429935	0.0520448	0.0506607	0.103234	0.0427117	0.0647223	0.0740881	0.0910411	0.089598	0.0165055	0.0409607	0.031757	0	0	0	0	0	0	0	0	0	0	0	0	0.000917071	0.000509035	0	0	0	0.000606968	0	0	0	0	0	0	0.0143845	0.0120002	0.011109	0.0103438	0.00225645	0.00676878	0	0	0	0	0	0	0	0	0	0	0	0	0	0	0	0	0	0	0	0	0	0	0	0	0	0	0	0	0	0	0.00168619	0.0131027	0.0464388	0.011665	0.00288995	0.00293301	0.00166216	0.0131362	0.0142857	0.0104994	0.00917323	0.0066822	0	0	0.00605974	0.0145808	0.000710538	0.00792504
Ruminococcaceae UCG-002	0.00123662	0.00241857	0.00173488	0.0018031	0.00129604	0.00159316	0.00414829	0.0195223	0.0045277	0.0136054	0.00841313	0.0160227	0.0150676	0.0159604	0.0223729	0.0280688	0.0177677	0.0221287	0.00263352	0.000837287	0.00542309	0.00240728	0.00334724	0	0	0	0	0	0	0	0.000567725	0	0.000517908	0.00426424	0.00111038	0.00202246	0	0	0	0	0	0	0.0306358	0.0138136	0.0115453	0.0267023	0.01341	0.020266	0.0147168	0.0188343	0.0273761	0.00612225	0.0131482	0.0149719	0	0	0	0	0	0	0	0	0	0	0	0	0.00997529	0.0115973	0.0251822	0.0181928	0.00846406	0.0132497	0.0145187	0.00983113	0.00544259	0.00793461	0.0203727	0.00559271	0.000384385	0.00745045	0.00119088	0.001518	0.00138974	0.0112917	0.00289902	0.00150124	0.00964129	0.00445083	0.00128575	0.00768581	0.00835838	0.00703334	0.00651506	0.0327854	0.0124201	0.0205436	0	0	0	0	0	0	0	0	0	0	0	0	0.0454982	0.0409485	0.0341636	0.027737	0.0288041	0.0255703
Lachnospira	0.0122383	0.00689294	0.00422598	0.00671655	0.0102847	0.00777152	0.00292564	0.00275609	0.00110973	0.00128443	0.00255647	0.00289017	0.00609033	0.00936621	0.00805085	0.00607942	0.00650769	0.00517138	0.00623729	0	0	0.00375372	0.0126613	0	0.00362051	0.00385802	0.00154952	0.00045041	0.0262315	0.009822	0.00690732	0.0105561	0.00306761	0.00261001	0.00481165	0.0219459	0	0	0	0	0	0	0.000852387	0.0204337	0.0268117	0.019086	0.0168985	0.0196779	0.00026202	0.000399956	0.00101543	0.00125337	0.000812096	0.000526039	0.00203774	0.00703567	0.0120074	0.0137446	0.00930275	0.0129679	0.00256104	0.0031035	0.0353467	0.0124734	0.00407898	0.0182236	0.00498764	0.00974911	0.00931648	0.0106086	0.010148	0.0106927	0.0043854	0.0244192	0.0203335	0.0140529	0.0169341	0.011733	0.0158025	0.00449166	0.0271776	0.000838893	0.00568159	0.00340168	0	0	0	0	0	0	0.0143689	0.016458	0.00524483	0.00646726	0.0119894	0.00495154	0.00159972	0.00382317	0.00484514	0.00305513	0.00386628	0.00136874	0.00889258	0.0116724	0.0063271	0.00949766	0.0166608	0.0148151	0.00437894	0.00210309	0.00319687	0	0.00295146	0.00477254
Christensenellaceae R-7 group	0.000170568	0	0	0	0	0	0.000130999	0.000574185	0.000621449	0.00104657	0.00134796	0.000456343	0.00375702	0.00512411	0.00555085	0.00692019	0.00278289	0.00485067	0	0	0	0	0	0	0	0	0	0	0	0	0.00193973	0.000510144	0.00083662	0.00919016	0.00180951	0.00077456	0	0	0	0	0	0	0.000551544	0	0	0.00122405	0.000135913	0.00027142	0.0165073	0.0388685	0.0214054	0.00202468	0.00649677	0.00165905	0	0	0	0	0	0	0.000256104	0.0010345	0	0	0	0	0	0	0.00036897	0	0	0	0.000170307	0	0	0	0.00018487	0	0.00175109	0.00381434	0.00187138	0.00155794	0.00192111	0.00240952	0.0177967	0.00728541	0.0361076	0.0295765	0.00297052	0.00195477	0.0107532	0.00876823	0.0194222	0.0999731	0.0221121	0.0449853	0	0	0	0	0	0	8.31082e-05	0.000262723	0.000716275	0.00122431	0	0.00101112	0.0696002	0.0776082	0.0774883	0.0384213	0.0598491	0.0209291
Streptococcus	0.0008102	0.00262012	0.012411	0.00054093	0.000418078	0.00291432	0.0113969	0.00269867	0.0397283	0.00256886	0.0353258	0.0126255	0	0.000672015	0	0	0.000256882	0	0.000369617	0	0.000358551	0	0.000242554	0.00123491	0.000617132	0.00196759	0.0022382	0.000585533	0.00187111	0.00184431	0.0324076	0.209826	0.0380861	0.0216153	0.0252509	0.0313266	0.00544078	0.00123839	0	0.000289792	0.00118461	0	0.000651825	0.000417014	0.0012404	0.000498685	0.00086078	0.000542839	0.00113542	0.00116351	0.000487409	0.0014462	0.00131482	0.00117347	0.00155046	0.00183009	0.00061262	0.000963795	0.00164166	0.00261258	0.000128052	0.00155175	0	0	0.000173573	0.00130169	0	0.000415839	0	0.00800298	0.000753346	0.00134821	0.001107	0.00598589	0.000348326	0.00673964	0.00203357	0.0110681	0.000298966	0.00142592	0.00136101	0.000359525	0.000613121	0.000330719	0.006402	0.00229601	0.00708918	0.00466619	0.000665041	0.0039984	0.00206612	0.000750223	0.00323704	0.00458098	0.00208199	0.00326591	0.00147002	0.00846294	0.00231076	0.00374948	0.00226509	0.00602245	0.00365676	0.00078817	0.00473538	0.00137271	0.00646831	0.00694597	0.00758304	0.0115052	0.00901804	0.00963674	0.0164517	0.00612987
Sutterella	0.0157776	0.0193486	0.0191281	0.0122611	0.0198587	0.0174471	0.0099559	0.0116559	0.00585938	0.0171257	0.0168263	0.00618599	0.00996599	0.0101642	0.0127542	0.013129	0.00826305	0.00741632	0.0113657	0.0105591	0.00712621	0.00558978	0.00261958	0.00390392	0	0	0	0	0	0	0.0154705	0.0132245	0.0144616	0.0144469	0.0114328	0.0192779	0.0123403	0.00123839	0.029078	0.0147069	0.00322214	0.0137466	0.0159446	0.0095392	0.0166977	0.0145525	0.0137272	0.0139329	0.00781694	0.00818093	0.00828595	0	0	0	0.00536015	0.00183009	0.00265469	0.0041066	0.00342013	0.00261258	0	0	0	0	0	0	0.00898674	0.00577554	0.00742551	0.00995719	0.00877426	0.00543933	0	0	0	0	0	0	0.00123858	0	0.000595441	0.000599209	0.000204374	0.000803175	0	0.00066231	0.000141784	0	0.0015961	0.00026656	0	0	0	0	0	0	0.0082148	0.00968784	0.0170325	0.0106467	0.00835742	0.00324586	0	0	0	0	0	0	0.00242088	0.00362887	0.00381716	0.00494407	0.00393529	0.00354657
Lachnospiraceae NK4A136 group	0.00341137	0.00471622	0.0077847	0.00342589	0.00342824	0.00404119	0.00886424	0.00602894	0.00390625	0.00999001	0.0082272	0.00354934	0.00189828	0.00168004	0.00127119	0.00265166	0.0040673	0.00444979	0.00369617	0.000418644	0.00242022	0.00134644	0.00198894	0	0	0	0	0	0	0	0.000520414	0.000392418	0.000597586	0.000294085	0.000534627	0.000301218	0	0	0.00232969	0.00173875	0	0.0192649	0	0	0.000524784	0.000680025	0	0	0.0463776	0.0372323	0.0608448	0.0163903	0.0188329	0.0204751	0.00248073	0.00260279	0.00269553	0.00372947	0.00565461	0.00256508	0	0.000982776	0.00355872	0.00373767	0.00052072	0.000520675	0.00310043	0.00277226	0.0036897	0.00214033	0.00257024	0.00176662	0.0106016	0.00162531	0.00805504	0.00191195	0.00358648	0.0016035	0	0	0	0.00163784	0.000367872	0	0.0398212	0.0272872	0.00340281	0.00193826	0.005409	0.0235906	0.0118802	0.0145825	0.0163081	0.0175155	0.0412808	0.0268647	0	0.000371181	0	0	0	0	0.0060669	0	0.00226821	0	0	0.00413241	0.00199366	0.00618557	0.00572574	0.0240499	0.00759729	0.0127414
Prevotella 2	0	0	0	0	0	0	0.0796472	0.0571314	0.0636541	0.0743066	0.0961699	0.0498428	0	0	0	0	0	0	0	0	0	0	0	0	0	0	0	0	0	0	0	0	0	0	0	0	0.0100142	0.00472136	0.0286035	0.00793306	0.00611259	0.0483346	0	0	0	0	0	0	0	0	0	0	0	0	0	0	0	0	0	0	0	0	0	0	0	0	0	0	0	0	0	0	0	0	0	0	0	0	0	0	0	0	0	0	0	0	0	0	0	0	0.0376127	0.0571576	0.0106945	0.00332345	0.0226865	0.0173831	0	0	0	0	0	0	0	0	0	0	0	0	0	0	0	0	0	0
Dialister	0	0	0.000133452	0	0	0	0.0230558	0.0342788	0.0310724	0.0294943	0.0220786	0.0313356	0.0158586	0.0159604	0.0192797	0.0142931	0.0184099	0.0189216	0	0	0	0	0	0	0	0	0	0	0	0	0	0	0	0	0	0	0	0	0	0	0	0	0	0	0	0	0	0	0.017599	0.0132713	0.0175467	0.0255978	0.0198384	0.0258164	0	0	0	0	0	0	0	0	0	0	0	0	0	0	0	0	0	0	0	0.00392452	0	0.000238994	0.000961325	0.00168172	0	0	0	0	0	0	0.0394991	0.024373	0.000992485	0.00301508	0.0310796	0.0227465	0.0327292	0.0281802	0.0468756	0	0.000430756	0.015276	0	0	0	0	0	0	0	0	0	0	0	0	0	0	9.5429e-05	0	0	0
[Ruminococcus] gnavus group	0	0	0	0	0	0	0	0	0	0	0	0	0	0	0	0	0	0	0.00688412	0.000883803	0.00349588	0.0221143	0.00198894	0.0114727	0.00485477	0.0111111	0.0546636	0.0101342	0.0180274	0.0113232	0.00170317	0.00113801	0.00175292	0.00308789	0.00209738	0.00473342	0.0265337	0.0270124	0.0446956	0.024741	0.0225076	0.00763697	0.000651825	0.00260634	0.0018606	0.000997371	0.000588955	0.000588076	0.000917071	0.000545395	0.00182778	0.00602584	0.000812096	0.00129487	0.00159476	0.00630363	0.00359404	0.000335233	0.000182407	0.00066502	0.00123784	0.00336213	0.0031259	0.00126038	0.00286396	0.00711589	0	0	0	0	0.000753346	0	0.001107	0.00301276	0.000522489	0.00788681	0.00255121	0.0039501	0.0180661	0.0103379	0.0100374	0.0095474	0.00392397	0.0107247	0	0	0	0	0.00022168	0.000577547	0.000469572	0.00112533	0.000696579	0.000628761	0.00222557	0	0.00159972	3.71181e-05	0.000484514	0.000185159	0.00214793	0.000743029	0.0377311	0.0251839	0.0200557	0.0296802	0.00380258	0.00382468	0	0	0	0	0	0
Phascolarctobacterium	0.000213211	0.000282167	0.000133452	0.000315543	0	0	0.00392996	0.00482315	0.000443892	0.00123686	0.00492702	0.0010141	0	0	0	0	0	0	0	0	0	0	0	0	0.0157163	0.0144676	0.01627	0.0185569	0.0161203	0.0226893	0.00799546	0.00247224	0.0129477	0.0154762	0.00460602	0.00645467	0	0	0.000431425	0	0	0	0.0172984	0.0136572	0.00949382	0.0143259	0.0129117	0.01339	0	0	0.000203087	0	0	0	0.0207318	0.0145594	0.0107004	0.0104341	0.011218	0.00703021	0.0100307	0.00687943	0.0172165	0.0122561	0.00594489	0.00642166	0.0073242	0.00619138	0.0054423	0.00474595	0.00425419	0.00729893	0.00966492	0.00622374	0.00957896	0.00726543	0.00935443	0.00387188	0.00708978	0.00809211	0.00820857	0.00499341	0.00874719	0.0149768	0	0	0	0	0	0	0	0	0	0.00485044	0.00603058	0.000737463	0.00518829	0.00760922	0.00111811	0.00333287	0.00660002	0.00719565	0	0.000150128	0	0.000111301	0	0.000307733	0.00199366	0.00251546	0.00281515	0.00318431	0.00311544	0.00398441
[Ruminococcus] gauvreauii group	0.0108737	0.015882	0.018194	0.013929	0.0109118	0.0179522	0.00152832	0.00235416	0.00173118	0.00109414	0.00069722	0.00162255	0.012062	0.0124743	0.00881356	0.01093	0.00642206	0.0111044	0.008455	0.00441902	0.00717103	0.0100371	0.0077132	0.000517866	0	0	0	0	0	0	0	0	0	0	0	0	0	0	0	0	0	0	0	0	0	0	0	0	0.0234945	0.0321056	0.020593	0.0281045	0.00893306	0.0212034	0	0	0	0	0	0	0.00857948	0.00972431	0.0073098	0.00356382	0.0100673	0.0171823	0.0144687	0.01266	0.0139747	0.014517	0.0272534	0.0234775	0	0	0	0	0	0	0	0	0	0	0	0	0	0	0	0	0	0	0	0	0	0	0	0	0	0	0	0	0	0	0	0	0	0	0	0	0.0161985	0.0112165	0.0114038	0.011187	0.0120791	0.0113403
Ruminiclostridium 5	0.00153512	0.0130603	0.0033363	0.0140642	0.00242485	0.0035749	0	0.000516766	0.000221946	0.000190286	0	0.000709867	0.00755359	0.00289806	0.00254237	0.00161687	0.00274008	0.00224494	0.0114581	0.0023258	0.00479563	0.00216247	0.0054332	0.000517866	0.00362051	0.000848765	0.000860844	0	0.000323846	0.000943599	0.0224251	0.00529765	0.00378471	0.0116531	0.0166968	0.00322733	0.0392683	0.000967492	0.000776565	0.000796928	0.000663381	0.000492708	0.000551544	0.00364887	0.000381661	0.00126938	0.000906084	0.00149281	0.0181231	0.00752645	0.00324939	0.00906286	0.00371244	0.00991381	0.00172765	0.0339583	0.0011844	0.00180188	0.0188791	0.00313509	0.0260372	0.0111209	0.000961816	0.00395497	0.00234324	0.000433896	0.00125814	0.00628379	0.000922424	0.000837521	0.000620402	0.00023245	0.0023843	0.00241814	0.00208996	0.00114717	0.000776455	0.0107161	0.00380114	0.00695138	0.00404049	0.0021971	0.00249336	0.0105358	0.00463038	0.00397386	0.00827071	0.00854271	0.00266016	0.00528677	0.000892186	0.00182867	0.00684286	0.00125752	0.000861512	0.000632111	0.0012106	0.000296945	0.000484514	0.000694348	0.000976334	0.00125142	0.00278413	0.00349047	0.00198965	0.00408103	0.000509624	0.00285752	0.00783225	0.00886598	0.00458059	0.00699711	0.00562965	0.00472875
Fusobacterium	0	0	0	0	0	0	0	0	0	0	0.00330018	0	0	0	0	0	0	0	0	0	0	0.000204007	0	0	0	0	0	0	0	0	0	0	0	0	0	0	0.0198313	0.0228715	0.211139	0.0498805	0.0421247	0.07297	0	0	0	0	0	0	0	0	0	0	0.000270699	0	0.0036325	0.0357884	0.0030631	0.0262739	0.00282731	0.00180505	0	0	0.000192363	0	0	0	0	0	0	0	0	0	0	0	0	0	0	0	0	0	0	0	0	0	0	0	0	0	0	0	0	0	0	0	0	0	0	0.000296945	0.000857217	0	0.000663907	0.000234641	0	0	0	0	0	0	0	0	0	0	0	0
Parasutterella	0.000213211	0.00161238	0.000533808	0.000405698	0.00133785	0.00108801	0	0	0	0	0	0	0.000593214	0.00130203	0.00105932	0.00103479	0.000984716	0.000641411	0	0	0	0	0	0	0.0153871	0.0250772	0.013214	0.033015	0.0233169	0.0134248	0	0	0	0	0	0	0.00019713	0	0	0	0	0	0.00215604	0.00172018	0.000763322	0.00194941	0.00244643	0.00180946	0.00100441	0.000799913	0.0021121	0.0042904	0.00131482	0.000242787	0.0177195	0.00797104	0.00706555	0.0112303	0.0119476	0.0100228	0.00674407	0.0116381	0.0284698	0.0112999	0.00234324	0.010023	0	0	0	0	0	0	0.00753608	0.0087608	0.00483302	0.00521008	0.0108334	0.0027768	0.0099086	0.0105162	0.0110157	0.00599209	0.00850194	0.0154021	0	0	0	0	0	0	0.00854621	0.00370422	0.00180291	0.00359292	0.0087587	0.00611041	0	0.000482536	0	0	0.000312427	0.000195534	0.011552	0.0159886	0.0167131	0.0208874	0.00317535	0.0024179	0	0.00028866	0	0.000167595	0.000273284	0.000262709
[Eubacterium] eligens group	0	0	0	0	0	0	0.00851491	0.00803859	0.00785689	0.0139384	0.0034861	0.0042592	0.00185874	0.00172204	0.00237288	0.0121588	0.00916214	0.0128683	0.0102107	0	0.00672284	0.00558978	0.000727661	0	0	0	0	0	0	0	0	0.0021583	0.000278873	0.00441128	0.00378352	0.00753044	0	0	0	0	0	0	0	0	0	0	0	0	0.0065505	0.00127259	0.00926076	0.0036155	0.000541398	0.00117347	0.00137326	0.00321282	0.00506433	0.00444184	0.00310092	0.00726772	0.000298788	0.000931051	0.00865634	0.0104307	0.00164895	0.00160542	0.0152775	0.0141847	0.0069643	0.0085148	0.021138	0.00488145	0	0	0	0	0	0	0	0.000249537	0	0	0	0	0	0	0	0	0	0	0.00586965	0.00553289	0.000614628	0.0469775	0.031517	0.0207543	0	0	0	0	0	0	0	0	0	0	0	0	0.0168749	0.008	0.0134078	0.0109775	0.0190752	0.0147117
Butyricicoccus	0.00358194	0.00314415	0.00947509	0.00527407	0.00338643	0.00209831	0.000785992	0.00103353	0.000843395	0.000570858	0.000929627	0.000608458	0.00363838	0.00327607	0.00220339	0.00168154	0.00376761	0.00260573	0.00300314	0.00246535	0.00631947	0.0029377	0.00732512	0.00354539	0.000329137	0.000308642	0.000602591	0	0	0.000300236	0.00974594	0.00357101	0.00685232	0.00577142	0.00242639	0.0118336	0.00705725	0.00472136	0.00349454	0.00163008	0.00431198	0.00527197	0.00125351	0.00276272	0.00171748	0.00213075	0.00190278	0.00289514	0.0026202	0.00109079	0.00515841	0.0036155	0.00796628	0.00489621	0.0166563	0.0116719	0.00420666	0.0114398	0.0158238	0.00916778	0.00230493	0.00667253	0.00384726	0.00799687	0.00156216	0.00715928	0.0041339	0.00267985	0.00548842	0.00670017	0.0046087	0.00469549	0.00553498	0.00455879	0.0072713	0.0041107	0.00706204	0.00496695	0.00371573	0.00342222	0.00280708	0.00311589	0.00257511	0.00203156	0.00326139	0.00238432	0	0.00157933	0.00399025	0.00959616	0.00582269	0.00731467	0.00393362	0.00476062	0.00330246	0.00421408	0.00203208	0.00226421	0.00286981	0.00240707	0.0017574	0.000782136	0.0039892	0.003528	0.00588938	0.00333902	0.00666431	0.00452807	0.000498416	0.000701031	0.00133601	0.00142456	0.000983822	0.0020141
Alloprevotella	0	0	0	0	0	0	0.0475525	0.0356569	0.0375533	0.0520908	0.0584271	0.0426427	0	0	0	0	0	0	0	0	0	0	0	0	0	0	0	0	0	0	0	0	0	0	0	0	0	0	0	0	0	0	0	0	0	0	0	0	0	0	0	0	0	0	0	0	0	0	0	0	0	0	0	0	0	0	0	0	0	0	0	0	0	0	0	0	0	0	0	0	0	0	0	0	0	0	0	0	0	0	0.0532494	0.0559385	0.0135628	0.00422168	0.0222557	0.0182259	0	0	0	0	0	0	0	0	0	0	0	0	0	0	0	0	0	0
Ruminococcaceae UCG-014	0	0.000241857	0.000622776	0.00130725	0.00175593	0.000388576	0	0	0	0	0	0	0	0	0	0	0	0	0	0	0	0	0	0	0	0	0	0	0	0	0	0	0	0	0	0	0	0	0	0	0	0	0	0	0	0	0	0	0.0392594	0.0297422	0.00946385	0.00043386	0.0181755	0.0019423	0	0	0	0	0	0	0	0	0	0	0	0	0	0	0	0	0	0	0	0	0	0	0	0	0	0	0	0	0	0	0	0	0	0	0	0	0.00450789	0.011394	0.00676091	0	0.00603058	0.0260219	0	0	0	0	0	0	0	0	0	0.000482303	0.00180329	0.00672616	0.0924561	0.0606598	0.0360244	0.0196087	0.0359641	0.0122159
[Eubacterium] ventriosum group	0.00720652	0.00370848	0.00213523	0.00252434	0.00694009	0.00252574	0.000436662	0.00074644	0	0	0.000976109	0	0.00197738	0.00168004	0.00169492	0.00219894	0.00303977	0.00324714	0.000970246	0	0	0.00391693	0.00557873	0.000796718	0.00143997	0.00135031	0.012267	0	0.00723256	0.0032597	0.00118276	0.000313935	0.00219115	0.00753593	0.00222076	0.00133396	0	0	0	0	0	0	0.00711994	0.0101647	0.0127856	0.00408015	0.00729398	0.0108115	0.0248919	0.0319238	0.00727051	0.00303702	0.010944	0.0087808	0.00186055	0.000732035	0.00706555	0.00125712	0.000729627	0.00579517	0.000939047	0.00129313	0.00557853	0.00321613	0.00039054	0.00607454	0.00337003	0.00314189	0.00350521	0.00195422	0.00332358	0.00269642	0	0	0	0	0	0	0.00623559	0.00559675	0.00574175	0.00531299	0.00204374	0.00926013	0	0.00044154	0	0	0.00133008	0.00173264	0	0.001688	0.000327802	0.00422168	0.00545624	0.00158028	0.00294003	0.00207862	0.00152808	0.0117576	0.00296805	0.00168159	0.006524	0.00484162	0.00493434	0.00701195	0.00278333	0.00263771	0.00373812	0.00738144	0.00806375	0.00414799	0.00830783	0.00389684
Ruminococcaceae UCG-005	0.00187625	0.0012496	0.00311388	0.00193833	0.00179773	0.00108801	0.000654993	0.000861277	0.000355114	0.000808715	0.000604258	0.000709867	0.000711856	0.000126003	0.00300847	0.00375113	0.00137004	0.0020445	0.000600628	0	0.000627465	0.000938431	0.00208596	0	0.000205711	0.000192901	0.000215211	0	0.000143931	0.000214454	0	0	0	0	0	0	0.000275982	0	0	0.000144896	0	0	0.00727036	0.00182444	0.003101	0.00566688	0.00235582	0.00244278	0.0106992	0.0177799	0.0186028	0.00404936	0.0061874	0.00218508	0	0	0	0	0	0	0.000682943	0	0	0.0021296	0.000216967	0	0.000763873	0.00194058	0.004566	0.00307091	0.000487459	0.00120874	0.00268233	0.000396416	0.00152393	0.000955977	0.00362346	0.00226837	0.000256257	0.00092685	0.00131848	0.000798945	0.00106274	0.000897666	0.00966339	0.00472448	0.0225436	0.0231874	0.00416759	0.00790795	0.00117393	0.000375111	0.000778529	0.0058385	0.000646134	0.00115887	0.000389122	0.000148473	0	0.000185159	0.00035148	0.000156427	0.00128818	0.00123855	0.0120971	0.00949766	0.000823239	0.00742955	0.0162341	0.0341443	0.0301555	0.0234215	0.0361281	0.020141
Catenibacterium	0	0	0	0	0	0	0.0151958	0.033073	0.0605469	0.0159364	0.0243562	0.0191664	0	0	0	0	0	0	0	0	0	0	0	0	0	0	0	0	0	0	0	0	0	0	0	0	0	0	0	0	0	0	0	0	0	0	0	0	0.0335823	0.0297422	0.0158814	0.0420845	0.0577749	0.0661595	0	0	0	0	0	0	0	0	0	0	0	0	0	0	0	0	0	0	0	0	0	0	0	0	0	0	0	0	0	0	0	0	0	0	0	0	0	0	0	0	0	0	0	0	0	0	0	0	0	0	0	0	0	0	0	0	0	0	0	0
[Eubacterium] ruminantium group	0	0	0	0	0	0	0	0	0	0	0	0	0	0	0	0	0	0	0	0	0	0	0	0	0	0	0	0	0	0	0	0	0	0	0	0	0	0	0	0	0	0	0.0227637	0.0240304	0.0212776	0.0610209	0.0329815	0.0341084	0.0310057	0.0153801	0.0387896	0.00202468	0.0322518	0.0379962	0	0	0	0	0	0	0	0	0	0	0	0	0	0	0	0	0	0	0	0	0	0	0	0	0	0	0	0	0	0	0	0	0	0.00394831	0	0	0	0	0	0	0	0	0	0	0	0	0	0	0	0	0	0	0	0	0.00259888	0.000783505	0.00815918	0.00113127	0.00683209	0.00131354
Ruminococcaceae UCG-013	0.00494648	0.00467591	0.00818505	0.00378651	0.00447343	0.00431319	0	0	0	0	0	0	0.00177964	0.00218405	0.00148305	0.000323373	0.0012416	0.00124273	0.00277213	0	0.000986016	0.00216247	0.0040749	0.0011154	0.000987411	0.00135031	0	0	0	0	0	0	0	0	0	0	0.0039426	0.00150929	0.0011217	0.00423821	0.00146892	0.00315333	0.00145407	0.00807965	0.00319641	0.00185874	0.0043492	0.00759975	0.00497838	0.00156347	0.00264013	0.00178365	0.00819831	0.00586736	0.00651192	0.00544959	0.00281805	0.00636943	0.00337453	0.00270758	0.00503671	0.00408628	0.011109	0.00817072	0.00355826	0.0020827	0.00242642	0.00388116	0.00198321	0.000744463	0.00611539	0.00413761	0.00481117	0.00880044	0.00792441	0.00697863	0.00809732	0.00500606	0.00213547	0.0054898	0.0022967	0.00471378	0.00674433	0.00349617	0.0179981	0.00512187	0.00127605	0.0109835	0.00301485	0.00542005	0.00159654	0.00370422	0.00118828	0.00278451	0.0087587	0.00294985	0	0.000779481	0.00506876	9.25797e-05	0.000156213	0.000156427	0.00274257	0.00138868	0.000835655	0.00178081	0.000980046	0.00347299	0.0032041	0.00317526	0.00410344	0.00255583	0.00377132	0.00310872
Paraprevotella	0.00955183	0.00935182	0.00711744	0.00721241	0.00610393	0.00209831	0.000873324	0	0	0	0.000278888	0.000456343	0	0	0	0	0	0	0.00817779	0.013071	0.00380961	0.0166877	0.011497	0.0309923	0	0	0	0	0	0	0.00520414	0.00317859	0.00549779	0.0154395	0.00283764	0.00210852	0	0	0	0	0	0	0	0	0	0	0	0	0.0157212	0.0154529	0.0101543	0.00279599	0.0025523	0.00149719	0.00828387	0.0077677	0.0163365	0.0113141	0.00483378	0.00817025	0	0	0	0	0	0	0.0041339	0.0203761	0.0156351	0.00874744	0.00323496	0.00953045	0	0	0	0	0	0	0	0	0	0	0	0	0	0	0	0	0	0	0	0	0	0	0	0	0	0	0	0	0	0	0	0	0	0	0	0	0.00113924	0.00247423	0.00615517	0.00850547	0.00448185	0.00464118
Ruminococcaceae NK4A214 group	0	0	0	0	0	0	0.00130999	0.00815342	0.00110973	0.00095143	0.00232407	0.00248454	0.00261014	0.00294006	0.00334746	0.00142284	0.00265445	0.00188415	0.000231011	0	0.00224095	0.000163205	0.00257107	0	0	0	0	0	0	0	0	0	0	0	0	0	0	0	0	0	0	0	0.00696951	0.00437865	0.00205143	0.00389881	0.00480225	0.00284991	0.00515306	0.00672654	0.00540211	0.0014462	0.0061874	0.0076478	0	0	0	0	0	0	0.00247567	0.00341385	0.00495335	0.00556304	0.00269039	0.000303727	0.00116828	0.00120131	0.00419703	0.00190769	0.000753346	0.00506741	0.000638651	0.000911758	0.000870815	0.000764782	0.00125712	0.00109508	0	0	0	0	0	0	0.0447737	0.0179265	0.0281677	0.0539842	0.0027045	0.0106624	0.00211307	0.00206311	0.0043024	0.00637744	0.0038768	0.00389802	0	0	0	0	0	0	0.000207771	0.00168894	0.00441703	0.00263412	0.00309695	0.00298941	0.00338211	0.00581443	0.00653688	0.00276532	0.00409926	0.00319629
Coprococcus 3	0.00541555	0.00786037	0.00600534	0.00608547	0.00426439	0.00940354	0.00196498	0.0015503	0.00190874	0.00147472	0.00181277	0.00248454	0.00628806	0.00516611	0.00389831	0.0043332	0.00509483	0.00493085	0	0	0	0	0	0	0	0	0	0	0	0	0	0	0	0	0	0	0	0	0	0	0	0	0	0	0	0	0	0	0.00510939	0.0043268	0.00475223	0.00453143	0.0138443	0.0120989	0	0	0	0	0	0	0	0	0	0	0	0	0.00310043	0.00411218	0.00313624	0.00358273	0.00332358	0.00483496	0	0	0	0	0	0	0	0	0	0	0	0	0.0104284	0.00918403	0.0302472	0.0164393	0.00394591	0.00901861	0	0	0	0	0	0	0	0	0	0	0	0	0.0202784	0.00818195	0.00875448	0.00868146	0.0141911	0.0179364	0.00501976	0.00362887	0.00529631	0.00544685	0.00552033	0.00753098
Ruminiclostridium 9	0.00226003	0.00262012	0.00409253	0.00184818	0.00330281	0.00295318	0.000436662	0	0.000665838	0.000713572	0.001255	0.000760572	0.00110733	0.000126003	0.000889831	0	0.000813461	0.000801764	0.000831639	0.00344218	0.00295805	0.000816027	0.00101873	0.00183245	0.00423764	0.00482253	0.00705892	0.00328799	0.00500162	0.0037315	0.00633959	0.0021583	0.00605554	0.0100357	0.00374239	0.00628254	0.00618988	0.00274768	0.00107856	0.00546983	0.0100929	0.0032026	0.00140393	0.00109466	0.00100186	0.00063469	0.00144973	0.00176423	0.00135377	0.00156347	0.00247766	0.00168723	0.00216559	0.000849755	0.00496146	0.00524625	0.00755565	0.00477707	0.00551781	0.00384762	0.00776848	0.00481043	0.00245263	0.00308575	0.00138859	0.000737623	0.00161761	0.000415839	0.00207545	0.00237298	0.00110786	0.00134821	0.00174565	0.00443986	0.00143684	0.0043497	0.00221844	0.00156439	0.00286154	0.00310138	0.0014886	0.001518	0.00147149	0.00278749	0.00632147	0.00953727	0.00576587	0.0176597	0.00824651	0.010307	0.000892186	0.00239133	0.00110633	0.0011677	0.00208199	0.00179098	0.00151325	0.00226421	0.000484514	0.00189788	0.000976334	0.00121231	0.000664866	0.00138868	0.00405889	0.00337612	0.00160728	0.00193432	0.000747624	0.0014433	0.00162229	0.00150836	0.000983822	0.00126976
metagenome	0	0	0	0	0	0	0.00170298	0.00355994	0.000887784	0.00204557	0.000743702	0.00278876	0	0	0	0	0	0	0.0146923	0.0675877	0.0125941	0.0196254	0.0129039	0.000597538	0	0	0	0	0	0	0	0	0	0	0	0	0.0100536	0.00135449	0.00146684	0.00637543	0.0054492	0.00433583	0	0	0	0	0	0	0	0	0	0	0	0	0.0369452	0.00610029	0.00686134	0.00398089	0.0222992	0.015818	0	0	0	0	0	0	0	0	0	0	0	0	0	0	0	0	0	0	0	0	0	0	0	0	0	0	0	0	0	0	0.0106123	0.0105031	0.00524483	0.00682655	0.00804078	0.00979772	0	0	0	0	0	0	0	0	0	0	0	0	0.000427213	0.0014433	0.00271973	0.00565635	0.00136642	0.00512282
Ambiguous_taxa	0.00311287	0.00229765	0.0100089	0.000586008	0.0064384	0.00885953	0	0	0	0	0	0	0	0	0.000169492	0	0	0.0020445	0	0	0	0	0	0	0	0	0	0	0	0	0	0	0	0	0	0	0	0	0	0	0	0	0	0	0	0	0	0	0.0137561	0.00516307	0.0065394	0.000819514	0.00135349	0.00044511	0	0.00483956	0.00126608	0.006118	0	0.000760023	0	0	0	0	0	0	0	0	0	0	0	0	0.016903	0	0.0102321	0.00769562	0.0289877	0.000273769	0	0	0	0	0	0	0.000442905	0.000529848	0.00160688	0.000430725	0.000532033	0.000710827	9.39144e-05	0.0136447	0	0	0.0183789	0.013169	0	0	0	0	0	0	0.0487845	0.0042411	0.0213291	0.0350968	0.000235211	0.00703389	0	0.000247423	0.000190858	0	0	0
Coprococcus 2	0	0	0	0	0	0	0.0129689	0.0157327	0.0116744	0.0269255	0.0164544	0.0205861	0.0277624	0.0217565	0.0295339	0.0303324	0.0280002	0.00292644	0	0	0	0	0	0	0	0	0	0	0	0	0	0	0	0	0	0	0	0	0	0	0	0	0	0	0	0	0	0	0	0	0	0	0	0	0	0	0	0	0	0	0	0	0	0	0	0	0	0	0	0	0	0	0	0	0	0	0	0	0	0	0	0	0	0	0	0	0	0	0	0	0	0	0	0	0	0	0	0	0	0	0	0	0	0	0	0	0	0	0.00345331	0.00465979	0.00400802	0.00343571	0.00475514	0.0216735
Lachnospiraceae ND3007 group	0.00358194	0.00229765	0.00453737	0.0040119	0.00296835	0.00260346	0.000698659	0	0.000799006	0.000999001	0.000836664	0.000811277	0.00205647	0.00109202	0.00122881	0	0.00102753	0.00116256	0.000877841	0	0.000672284	0.00269289	0.00223149	0	0	0	0	0	0	0	0.00335904	0.00137346	0.00127485	0.00154395	0.00119263	0.00129093	0	0	0	0	0	0	0.0026073	0.00761051	0.00815801	0.00516819	0.00593485	0.00737356	0.00550242	0.0024361	0.00755483	0.00385654	0.00723152	0.0057055	0.000930274	0	0.000408413	0.000963795	0	0.000475014	0	0	0	0	0	0	0.00494271	0.00355773	0.00687206	0.00586265	0.00553931	0.00390516	0.00268233	0.00194244	0.00644403	0.00286793	0.0046957	0.00254214	0	0	0	0	0	0	0.00507328	0.00141293	0	0.00201005	0.00101973	0.0026656	0.00225394	0.00257889	0.00192583	0.0081739	0.00416397	0.00400337	0.000994423	0.00107643	0.000223622	0.00208304	0.0023432	0.00148606	0.00278413	0.00127608	0.0028651	0.00129851	0.00384178	0.00712182	0.00441454	0.00296907	0.00453288	0.00280722	0.00448185	0.00424712
Intestinibacter	0	0	0	0	0	0.000233146	0	0	0.000310724	0	0.00841313	0.000709867	0.0285533	0.0338527	0.00364407	0	0	0	0.00157087	0.000418644	0.0173897	0.00110164	0.00698554	0.000398359	0	0	0.00129127	0	0	0.000428908	0	0	0.00665312	0.0012131	0	0.0186325	0	0	0.0017257	0	0.000521228	0	0	0	0	0.000408015	0	0	0.00056771	0.000472676	0.000324939	0	0.000386713	0	0	0	0	0	0	0	0.00153662	0.002069	0.00187554	0.00169499	0.0059015	0.000390506	0	0	0	0	0.000221572	0	0	0.00162531	0	0.00109937	0.000147896	0.00614025	0.0496711	0.000534721	0.00178632	0.000479367	0	0.000992157	0	0	0	0	0	0	0	0	0.000573653	0	0	0	0.00981452	0.00308081	0	0.00754525	0.0109349	0.00743029	0	0	0.000477517	0.000296802	0	0	0	0.000618557	0.000524859	0	0	0
Oscillibacter	0.000213211	0.000483715	0.000311388	0.000405698	0	0.000582864	0	0	0	0	0	0.000202819	0.000830499	0.00172204	0.00245763	0.00420385	0.00162692	0.00196432	0.0020329	0.00172109	0.00371997	0.00338651	0.00189192	0.000796718	0.00279766	0.00493827	0.00451943	0.000585533	0.00277068	0.0027879	0.000709656	0	0.00131469	0.00591846	0.000987004	0.00111881	0.00323293	0	0.000431425	0.00449178	0.00331691	0.002365	0.00135379	0.000625521	0.00100186	0.00249343	0.000634259	0.000633312	0.000786061	0.00145439	0.00138099	0.00101234	0.000734754	0.000768826	0.00394259	0.00321282	0.00690219	0.00578277	0.00579142	0.00451264	0.00529281	0.00294833	0.00370299	0.00386805	0.00221306	0.000173558	0.000584138	0.00064686	0	0.00167504	0	0.00037192	0.00131988	0.000277491	0.000478948	0.000573586	0	0.000469318	0.000683352	0.00199629	0.000637972	0.00043942	0.00122624	0.00255126	0.00603962	0.00626987	0.00269389	0.00308686	0.00602971	0.00737483	0.00112697	0.00103156	0.00118828	0.00125752	0.0010051	0.00168563	0.00311298	0.0020415	0.000484514	0.00300884	0.00214793	0.00207266	0.00103885	0.00240204	0.00409869	0.00322772	0.000352817	0.00158263	0	0.000453608	0.00214715	0.000670382	0	0.00109462
Tyzzerella	0.00439214	0.00580458	0.00645018	0.00374144	0.00476609	0.00408005	0.000698659	0	0.000665838	0.000999001	0.000836664	0.000709867	0.000276833	0.000294006	0.00199153	0.00381581	0.00162692	0.00184406	0.000462022	0	0	0.000571219	0	0	0.000246853	0.000385802	0.00038738	0	0	0	0	0	0	0	0	0	0.00950166	0.000696594	0.00578109	0.00485402	0.00611259	0.0052227	0.00185519	0.00177231	0.00128811	0.00176807	0.001042	0.000995205	0.00165946	0.00389048	0.00324939	0.00197648	0.00158552	0.00287298	0.00513866	0.00394485	0.00722892	0.00724941	0.00588262	0.00508265	0	0.000362075	0.000240454	0.000304229	0.00138859	0	0.00197708	0.00351153	0.00299788	0.00437372	0.00190552	0.00190609	0.00281007	0.00229922	0.00143684	0.00282013	0.00380833	0.00129063	0	0	0	0	0	0	0.00128845	0.0038414	0.000567135	0	0.00607404	0.00595317	0.00103306	0.00150045	0.000368777	0	0.00215378	0.000632111	0	0.000222709	0.000298163	0	0	0.00011732	0.00137129	0.000900766	0.00191007	0.000890406	0.000235211	0.00127489	0	0	0	0.000502786	0.000327941	0.000481632
Erysipelatoclostridium	0.000895484	0.00128991	0.00169039	0.000676163	0.000919771	0.000816009	0	0	0	0	0	0	0	0	0	0	8.56274e-05	0	0.000184809	0.000372128	0.000179276	0.000897629	0	0.00302753	0.00139883	0.00239198	0.0196273	0.00220701	0.00374222	0.00180142	0.000709656	0.00196209	0.00083662	0.00316142	0.00172726	0.00253884	0.00185302	0.00255418	0.0251521	0.00329638	0.00326952	0.00280844	0.000501404	0.0013553	0.00081103	0	0.000770172	0.000542839	0.00052404	0.000763553	0.000121852	0.00028924	0.000541398	0.000161858	0.000398689	0	0.0018787	0.000502849	0.000319212	0.000522516	0.00268909	0.00377593	0.00413581	0.0056065	0.0039488	0.00329761	0.00035947	0.000138613	0.000691818	0.000977108	0.000531773	0	0.00400221	0.00499485	0.00195933	0.00468429	0.00295792	0.00363722	0.00324592	0.00206759	0.00289214	0.00387489	0.0040466	0.00552773	0	0.000132462	0	0.000717875	0.000487697	0.00115509	0.000281743	0.000187556	0	0.000988054	0.000502549	0	0.00125384	0.000631009	0.000186352	0.00162015	0.00144497	0.00132963	0.00315811	0.00198919	0.0017111	0.00252282	0.00062723	0.00145074	0.00135284	0.000701031	0.000715717	0.00155026	0.000874508	0.000306493
Tyzzerella 4	0	0	0	0	0	0	0	0	0	0	0	0	0	0	0	0	0	0	0	0	0	0	0	0	0.00431992	0.0103009	0.0253949	0.00333303	0.0142132	0.00454643	0	0	0	0	0	0	0.002129	0.000851393	0	0.000398464	0.00175322	0.000541979	0	0	0	0	0	0	0	0	0	0	0	0	0	0	0	0	0	0	0	0	0	0	0	0	0	0	0	0	0	0	0.00936688	0.0114564	0.00348326	0.0171598	0.0078385	0.00692245	0	0	0	0.00191747	0.00147149	0.002693	0	0	0	0	0	0	0	0	0	0	0	0	0.00138354	0.000742363	0	0	0.00320237	0	0.0179514	0.00720613	0.0107043	0.00823625	0.0062723	0.00734163	0	0	0	0	0	0
Lachnospiraceae UCG-004	0.00264381	0.00459529	0.00573843	0.00459791	0.00510055	0.00501263	0.00183398	0.000631603	0.000887784	0.002331	0.00032537	0.00121692	0.00185874	0.00294006	0.00165254	0.00135817	0.00132723	0.00144317	0.000970246	0.00632617	0.00327178	0.00146885	0.00150383	0.00143409	0	0	0	0	0	0	0	0	0	0	0	0	0.00232613	0.000580495	0.00107856	0.00108672	0.000236922	0.00275916	0	0	0	0	0	0	8.73401e-05	0.000181798	0.000324939	0.00168723	0	0.000242787	0.00465137	0.00341616	0.00200123	0.00444184	0.00410415	0.00536766	0.00064026	0.0022759	0.00711744	0.00299883	0.000173573	0.00277693	0.00215682	0.00254124	0.00313624	0.00297785	0.00319064	0.0041841	0	0	0	0	0	0	0	0	0	0	0	0	0	0	0	0	0	0	0.00380353	0.00600178	0.00327802	0.00386239	0.0078254	0.00368732	0.00142678	0.00200438	0.00115538	0.00337916	0.00183551	0.00125142	0.00469562	0.00277736	0.000795862	0.00230022	0.00466502	0.0033411	0.000676421	0.000329897	0.000477145	0.000963674	0.000929165	0.000788126
Odoribacter	0.00400836	0.0041922	0.00538256	0.00536423	0.00284293	0.0035749	0.000130999	0	0.000133168	0	0.000371851	0	0.00146326	0.00180604	0.00127119	0.00129349	0.000770647	0.00132291	0.00129366	0.000186064	0.00174794	0.00138725	0.00126128	0	0.00102855	0.00192901	0.000946929	0	0.0010435	0.000943599	0	0	0.000478069	0.0022424	0.000945879	0.00077456	0.00295695	0.000116099	0.000819707	0.00242701	0.00170584	0.00305479	0.00325913	0.00166806	0.0018606	0.00140539	0.00117791	0.00284991	0.00301323	0.00305421	0.00731113	0.00279599	0.00116014	0.000849755	0	0	0	0	0	0	0.000512208	0.00139658	0.00317399	0.00139076	0.000954654	0	0.00188722	0.00170956	0.00170648	0.00190769	0.000531773	0.00060437	0.00251203	0.00174423	0.00187225	0.00148176	0.00210752	0.000234659	0.00106774	0.00171111	0.00106329	0.000359525	0.00106274	0.00184258	0.000402641	0.00207524	0.00037809	0.00315865	0.00106407	0.00128837	0.00178437	0.00229756	0.000860479	0.0023354	0.00430756	0.00358196	0.00272385	0.00304369	0.00231076	0.00249965	0.00456924	0.00187713	0.00216081	0.0018766	0.0017111	0.00367292	0.00250892	0.000703389	0.00142404	0.00214433	0.00248115	0.00184355	0.00245955	0.00083191
Prevotellaceae NK3B31 group	0	0	0	0	0	0	0.00205231	0.00212448	0	0.00142714	0.001255	0	0	0	0	0	0	0	0	0	0	0	0	0	0	0	0	0	0	0	0	0	0	0	0	0	0	0	0	0	0	0	0	0	0	0	0	0	0	0	0	0	0	0	0	0	0	0	0	0	0	0	0	0	0	0	0	0	0	0	0	0	0	0	0	0	0	0	0	0	0	0	0	0	0	0	0	0	0	0	0.0414632	0.0450603	0.0144233	0.00386239	0.0330964	0.0407712	0	0	0	0	0	0	0	0	0	0	0	0	0	0	0	0	0	0
Barnesiella	0.00302759	0.00350693	0.00235765	0.00148756	0.00204858	0.00260346	0	0	0	0	0	0	0	0	0	0	0	0	0.00152467	0.00590753	0.00336142	0.00261129	0.00257107	0	0	0	0	0	0	0	0.000709656	0.000549386	0.00310745	0.00783002	0.00185063	0.00322733	0	0	0.000301997	0	0	0	0	0	0	0	0	0	0.00170313	0.00592663	0.0129569	0.00120517	0.000154685	0.00113301	0.00327811	0.00467689	0.00469675	0.00465136	0.00442337	0.00313509	0	0	0	0	0	0	0.00238149	0.00291087	0.00405867	0.00428066	0.00234867	0.00190609	0	0	0	0	0	0	0	0	0	0	0	0	0.0127637	0.00971388	0.00690014	0.018234	0.00452228	0.00870763	0	0	0	0	0	0	0	0	0	0	0	0	0	0	0	0	0	0	0	0.000123711	0	0	0	0.000350278
Coprococcus 1	0	0	0	0	0	0	0.000829658	0.000401929	4.43892e-05	0.000380572	0.000883146	0.000456343	0.00541802	0.00516611	0.00521186	0.00575605	0.00398168	0.00493085	0.00411199	0	0.00121011	0.00473296	0.00397788	0.000517866	0	0	0	0	0	0	0	0	0	0	0	0	0	0	0	0	0	0	0	0	0	0	0	0	0.00406131	0.00367233	0.00381803	0.00347088	0.00719285	0.00647433	0	0	0	0	0	0	0	0.00139658	0.000480908	0.00265114	0.00190931	0.000520675	0.00350483	0.00499007	0.00313624	0.00576959	0.00549499	0.00334728	0	0	0	0	0	0	0.00111045	0.00374305	0.00314733	0.00399473	0.00155324	0.00226779	0.00446932	0.0049894	0.00155962	0.0051687	0.00602971	0.00297659	0.00253569	0.00262578	0.00221266	0.00278451	0.00215378	0.00347661	0	0	0	0	0	0	0	0	0	0	0	0	0.00145965	0.00119588	0.000668003	0.000879876	0.00131176	0.00218924
Prevotella 7	0	0	0	0	0	0	0.000742326	0.000689022	0.00168679	0.00209314	0.00330018	0.00243383	0	0	0	0	0	0	0	0	0	0	0	0	0	0	0	0	0	0	0	0	0	0	0	0	0	0	0	0	0	0	0	0	0	0	0	0	0	0	0	0	0	0	0	0	0	0	0	0	0	0	0	0	0	0	0	0	0	0	0	0	0	0	0	0	0	0	0	0	0	0	0	0	0	0	0	0	0	0	0.0393971	0.0315094	0.0357304	0.00610797	0.0226147	0.0253898	0	0	0	0	0	0	0	0	0	0	0	0	0	0	0	0	0	0
Bilophila	0	0.00225734	0.00231317	0	0.00121243	0.00116573	0	0	0	0	0.000557776	0	0.000553666	0.00109202	0.0015678	0.00129349	0.000556578	0.000962117	0.00120126	0.00125593	0.00107565	0.000856828	0.00140681	0.00119508	0.0007817	0.00285494	0.00236732	0	0	0.00120094	0.000141931	0.000117726	0.000637425	0.00316142	0.000616878	0.00103275	0.00583504	0.00158669	0.000819707	0.00528871	0.00497536	0.00428656	0	0	0	0	0.000996693	0	0.00126643	0.0018907	0.0025589	0	0	0.00117347	0.00456277	0.0036195	0.00392077	0.00804559	0.00360254	0.00313509	0.00256104	0	0	0	0.000998047	0	0.000943608	0	0.00115303	0.0014424	0.00119649	0.00237099	0.00166049	0.00221993	0.00182871	0.00348932	0.00232936	0.00168172	0	0	0	0	0	0	0.000322113	0.0016337	0.000472612	0.00351759	0.00101973	0.00119952	0.00436702	0.00117222	0.00110633	0.00125752	0.00236916	0.00179098	0.00142678	0.00170743	0.00175171	0.00291626	0.00140592	0.00164249	0.00157906	0.00153881	0.00167131	0.00241152	0.00199929	0.000967161	0.00149525	0.00123711	0.00243344	0.00159216	0.000983822	0.000788126
Rikenellaceae RC9 gut group	0	0	0	0	0	0	0.00449762	0.014814	0.00270774	0.00789687	0.00209166	0.0094818	0	0	0	0	0	0	0	0	0	0	0	0	0	0	0	0	0	0	0	0	0	0	0	0	0	0	0	0	0	0	0	0	0	0	0	0	0	0	0	0	0	0	0	0	0	0	0	0	0	0	0	0	0	0	0	0	0	0	0	0	0	0	0	0	0	0	0	0	0	0	0	0	0	0	0	0	0	0	0	0	0	0	0	0	0	0	0	0	0	0	0	0	0	0	0	0	0.039446	0.0182268	0.0151732	0.0148322	0.0177088	0.0133981
Sellimonas	0	0	8.8968e-05	0	0	7.77152e-05	0	0	0	0	0	0	0.000514118	0	0.000211864	0	0.000214069	0.000320706	0.000462022	0	0.000537827	0	0.000339575	0.00215114	0.00822842	0.011034	0.00490681	0.00157643	0.00597316	0.00630495	0.00279131	0.000510144	0.00143421	0.000919016	0.000287876	0.00163518	0.000788519	0	0	0.000941824	0.00127938	0.000492708	0.000601685	0.00015638	0.000763322	0.00408015	9.06084e-05	0.000723785	0	0	0	0	0	0	0.00589173	0.0036195	0.00588115	0.0091351	0.00547221	0.0033726	0.00243299	0.0008276	0	0.000260768	0.000954654	0	0	0	0	0	0	0	0.0012773	0.00134782	0.000653111	0.00152956	0.00133107	0.00156439	0.00559494	0.0107657	0.006082	0.00479367	0.00232986	0.00637815	0.000724754	0	0.00245758	0.00107681	0	0.00026656	0.000845229	0.000562667	0.000204876	0.00143717	0.000933305	0.000948167	0.00134031	0.000111354	0	0.000185159	0.000507694	0.000469282	0	0	0.000437724	0	0	8.79237e-05	0	0	0	0	0	0
Flavonifractor	0.00153512	0.00104805	0.00169039	0.000901551	0.00125423	0.00116573	0	0	0	0	0	0	0.000276833	0	0.000338983	0	0	0	0.00041582	0.00172109	0.00174794	0.000938431	0.000291064	0.00167311	0.00139883	0.00520833	0.00503594	0.000765697	0.00215897	0.002359	0.000425794	0.000392418	0.00147404	0.00323494	0.00180951	0.00219459	0.00362719	0.000657895	0.00159627	0.00463667	0.00431198	0.00206937	0.00145407	0.000729775	0.000715615	0.00122405	0.000634259	0.0013571	0	0.000181798	0.00016247	0.000241034	0.000193356	0	0.0037211	0.00276546	0.00669798	0.00553134	0.00373934	0.00308759	0.00546355	0.0016552	0.0020679	0.00139076	0.00225645	0	0.000224669	0.000369635	0.00036897	0.000511818	0.000221572	0	0.00161792	0.00150638	0.000522489	0.00157736	0.00162686	0.000977746	0.00102503	0.000784258	0.000170126	0.000399473	0	0.000377965	0.000362377	0.000132462	0.000283567	0.00107681	0.000443361	0.000888533	0.000375657	0	0	0.000449115	0.000502549	0	0.00151325	0.00248692	0.00160262	0.00231449	0.00195267	0.00156427	0.00216081	0.00240204	0.00700358	0.00419233	0.00239131	0.00320921	7.12022e-05	0	0.000238572	0	0	0
Ruminococcaceae UCG-003	0.00149247	0.003386	0.0044484	0.00175802	0.00250847	0.00186516	0.00327497	0.00568443	0.00053267	0.00371058	0.00260296	0.00187608	0.00130507	0.00252006	0.00173729	0.000711422	0.00137004	0.000561235	0.00138607	0	0.00273395	0.000408013	0.00208596	0	0	0	0	0	0	0	0	0	0	0	0	0	0	0	0	0	0	0	0.0031087	0.00333611	0.00300558	0.00149606	0.0032166	0.00212612	0.00034936	0.00112715	0.00268075	0.000723101	0.00030937	0.000242787	0.00181625	0	0.000326731	0	0.00232569	0.000712521	0	0.000465525	0.00201981	0	0	0	0.00278589	0.0011089	0.00493497	0.00483901	0.00186121	0.00502092	0.00174565	0.00336954	0.00204641	0.00152956	0.00351253	0.000625758	0.00145212	0.00228148	0.0016162	0.00203731	0.00175761	0.0016536	0	0	0	0	0	0	0.00272352	0.00314156	0.000696579	0.00341328	0.00423577	0.00316056	0	0	0	0	0	0	0.000373987	0.000525447	0.00111421	0.000371002	0	0	0.00224287	0.000701031	0.000477145	0.00129886	0	0.00175139
CAG-352	0	0	0	0	0	0	0	0	0	0	0	0	0	0	0	0	0.000299696	0	0	0	0	0	0	0	0	0	0	0	0	0	0	0	0	0	0	0	0	0	0	0	0	0	0	0	0	0	0	0	0	0	0	0	0	0	0	0	0	0	0	0	0	0	0	0	0	0	0	0	0	0	0	0	0	0	0	0	0	0	0	0	0	0	0	0	0	0	0	0	0	0	0	0	0	0	0	0	0	0	0	0	0	0	0	0	0	0	0	0	0.0061946	0.040701	0.0158889	0.0217874	0.0609969	0
Acidaminococcus	0.000383779	0	0	0.000225388	0.000292654	0.000272003	0.000916991	0.000918695	0.00119851	0.000570858	0.00134796	0.00223101	0	0	0	0	0	0	0	0	0	0	0	0	0	0	0	0	0	0	0	0	0	0	0	0	0.00307522	0.00131579	0	0.00445555	0.00298522	0.000344896	0	0	0	0	0	0	0.00052404	0.000436316	0.00016247	0	0.000464055	0.000323716	0.0162133	0.00174875	0.00396161	0.00515421	0.0117196	0.00750523	0.000981731	0.00108623	0.000913725	0.00221652	0.000477327	0.000347117	0	0	0	0	0	0	0	0	0	0	0	0	0.00153754	0.000499073	0.00114835	0.00111852	0.00179849	0.00236228	0	0	0	0	0	0	0	0	0	0	0	0	0.000605301	0.00174455	0.000969028	0.00203675	0.00136687	0.00316765	0	0	0	0	0	0	0.00569618	0.00449485	0.0135032	0.00921775	0.00787057	0.00656771
Eggerthella	0.000426421	0.000362786	0.000311388	0.000135233	0.000501693	0.000194288	0	0	0	0	0	0	0.000672309	0.000294006	0.000127119	0	0.000214069	0.000481058	0.000277213	0.000651223	0.000358551	0.000693623	0.000436596	0.00223081	0.00287995	0.00181327	0.00516507	0.00090082	0.00143931	0.00201587	0.000189242	0.000392418	0.000478069	0.000992538	0.000123376	0.000430311	0.00220785	0.00197368	0.00276112	0.00289792	0.00701289	0.00192156	0.000250702	0	0.000238538	0.000136005	0	0.000407129	0	0	0	0	0	0	0.0036768	0.00195209	0.00310394	0.0041066	0.00159606	0.00313509	0.00149394	0.0018621	0.00057709	0.00325959	0.00243003	0.000130169	0.000179735	0.00032343	0.00036897	0	0	0	0.00370418	0.00257671	0.0013933	0.00444529	0.00269911	0.00367633	0.000213547	0.000891202	0.000467846	0.00087884	0.000286123	0.000803175	0.00346272	0.00150124	0.0048679	0.00208184	0.000753713	0.00279888	0	0	0	0.00224558	0.000287171	0	0.00462623	0.00300657	0.00152808	0.00421238	0.00359291	0.00332408	0.00141284	0.000487915	0.000835655	0.00100171	0.00156807	0.00140678	0	0	0	0	0	0
Clostridium sensu stricto 1	0	0	0	0	0	0	0	0	0	0	0.000278888	0.00481696	0.00751404	0.0248225	0.00199153	0	0.0110031	0.00312688	0.000184809	0.000418644	0.000627465	0.0144437	0.00509363	0	0	0	0	0	0	0.000257345	0.00189242	0	0.00127485	0	0	0.00555101	0	0.00243808	0.000949135	0	0	0	0	0	0	0.000226675	0	0	0	0	0.000568643	0	0	0.00647433	0	0	0	0	0.00205208	0	0	0	0	0	0	0	0	0	0	0	0	0	0	0	0	0	0	0	0	0.00702267	0.0121215	0.00327568	0.0117719	0	0	0	0	0	0	0	0	0	0	0	0	0.00389802	0	0.000334063	0	0	0	0	0	0	0	0	0	0	0	0.000247423	0	0	0	0.00105083
Ruminococcaceae UCG-004	0	0	0	0	0	0	0.000523995	0.000516766	0.000710227	0.000428143	0.00102259	0.000507048	0.00189828	0.000798018	0.00114407	0.00109947	0.00111316	0.00160353	0.000693033	0	0.00107565	0.00155045	0.00184341	0	0	0	0	0	0	0	0.000141931	0.000196209	0.000159356	0.0013969	0.000329001	0.000559404	0.00126163	0.000425697	0.000258855	0.00137651	0.00199014	0.00147812	0.000902527	0.000938282	0.000906445	0.00104271	0.00135913	0	0.00139744	0.00316329	0.00284322	0.00149441	0.00251363	0.00238741	0	0	0.00134776	0.00184378	0	0	0.00298788	0.00175865	0.00221218	0.00217306	0.0032545	0.000564065	0.000539205	0.00115511	0.00138364	0.00130281	0.00079766	0.00106927	0.00178822	0	0.000783733	0.00215095	0.00155291	0.0023857	0.000427095	0.00235277	0.000808098	0.000719051	0.000653996	0.00151186	0.002134	0.00110385	0.00453708	0.00323044	0.0015961	0.00310987	0.0006574	0.000890889	0.000368777	0.00152699	0.00136406	0.00115887	0.00134031	0.00126202	0.000372703	0.0013887	0.00203077	0.00168159	0.000664866	0.00112596	0.00206924	0.00100171	0.000940844	0.00180244	0.00249208	0.00259794	0.00257658	0.00150836	0.00229558	0.00148868
Coprobacter	0.000938126	0.00544179	0.00129004	0.000721241	0.00133785	0.000777152	0	0	0	0	0	0	0	0	0	0	0	0	0	0	0	0	0	0	0.00765243	0.00979938	0.00542332	0.00184668	0.0052535	0.00501823	0.00193973	0.000706353	0.00482053	0.00360254	0.00308439	0.00150609	0	0	0	0	0	0	0	0	0	0	0	0	0.00615747	0.00436316	0.00247766	0.00149441	0.000116014	0	0.00106317	0.00300948	0.0100878	0.00134093	0.000866433	0.00123504	0.00140857	0.00181038	0.00100991	0.000869225	8.67867e-05	0	0.000269602	0.00263365	0.000922424	0.00167504	0.00079766	0.00195258	0	0	0	0	0	0	0	0	0	0	0	0	0	0	0	0	0	0	0	0	0	0	0	0	0	0	0	0	0	0	0.00336588	0.00206425	0.00278552	0.00634414	0.00105845	0.000703389	0	0	0.000286287	0.000754179	0.000273284	0.000262709
Marvinbryantia	0.000767558	0.00108836	0.000845196	0.000405698	0.000919771	0.000854867	0.00117899	0.000574185	0.00177557	0.000856287	0.000883146	0.000811277	0.000276833	0.000252006	0.000254237	0.000452723	0.000813461	0.000761676	0.0022177	0	0.000806741	0.00114244	0.000970214	0	0	0	0	0	0	0	0.00260207	0.00153043	0	0.00147043	0.00176838	0.00172124	0	0	0	0	0	0	0	0	0	0	0	0	0.00427966	0.00494492	0.0056052	0.00424219	0.00680614	0.00481528	0	0	0	0	0	0	0	0	0	0	0	0	0.000539205	0.000693065	0.000645697	0.000744463	0.000354516	0.00037192	0.00136246	0.000317133	0.000914355	0.000764782	0.00158988	0.00105597	0	0	0	0	0	0	0.00253664	0.000927234	0	0	0.000443361	0.00155493	0.00178437	0.00239133	0.00303217	0.00772478	0.00445115	0.00326591	0	0	0	0	0	0	0.00224392	0.00112596	0.00210903	0.00100171	0.00168568	0.00259375	0.00348891	0.00280412	0.00319687	0.00125697	0.00191299	0.00275844
Slackia	0	0	0	0	0	0	0.000480328	0	0.000887784	0.000190286	0.000743702	0.000659162	0	0	0	0	0	0	0.00180189	0.000418644	0.000313733	0.00142805	0.000873193	0.00242999	0	0	0	0	0	0	0.00127738	0.00368873	0.00135453	0.00246296	0.000740253	0.00197943	0	0	0	0	0	0	0	0	0	0	0	0	0.00139744	0.00378141	0.00190902	0.0021211	0.00479524	0.00311577	0	0	0	0	0	0	0.00490866	0.00382765	0.00528999	0.00717111	0.00572792	0.00295049	0.00296563	0.00314189	0.00378194	0.0101898	0.00722326	0.00432357	0	0	0	0	0	0	0	0	0	0	0	0	0.000161057	0	0.000236306	0.000215363	0	0.00013328	0	0	0	0	0	0	0	0	0	0	0	0	0	0	0	0	0	0	0.00388052	0.00329897	0.0032923	0.00213684	0.00224093	0.00271465
Butyricimonas	0.0008102	0.00100774	0.0019573	0.000856473	0	0.000932582	0.000174665	0	0	0	0.000418332	0.000253524	0.001661	0.00130203	0.00220339	0.00174622	0.000984716	0.00120265	0.00041582	0.00046516	0.000986016	0.000367212	0.000824682	0.000995897	0	0	0	0	0	0	0	0	0.000478069	0.00426424	0.000287876	0.000559404	0.00275982	0	0.000603995	0.0027168	0.00146892	0.00270989	0	0	0	0	0	0	0.00170313	0.00174526	0.00389927	0.00101234	0.000116014	8.09291e-05	0.00279082	0.00614096	0.00461507	0.00360375	0.00373934	0.00351511	0	0	0	0	0	0	0.00130308	0.00170956	0.00110691	0.0014424	0.000753346	0.00162715	0.000979265	0	0	0.000191195	0.000258818	0.00011733	0.000170838	0.0018537	0.00029772	0.00103863	0.00110362	0.00335444	0.00068449	0.00110385	0.000330828	0.00358938	0.00261583	0.00191035	0	0	0	0	0	0	0	0	0	0	0	0	0.00170372	0.00266477	0.00202945	0.00289382	0.00301854	0.000967161	0.00210047	0.00136082	0.00167001	0.000796078	0.00169436	0.000569202
Lachnospiraceae FCS020 group	0	0	0	0	0	0	0.00034933	0.000344511	8.87784e-05	0	9.29627e-05	0	0.000514118	0.000252006	0.00059322	0.000258699	0.00034251	0.000681499	0.000508224	0	0.000537827	0.00130564	0.00126128	0	0	0	0	0	0	0	0	0	0	0	0	0	0	0	0	0	0	0	0.00110309	0.00255421	0.00276704	0.00131472	0.00484755	0.00171899	0.00257653	0.00279969	0.00369618	0.00510991	0.00286167	0.0037632	0	0	0	0	0	0	0.00110978	0.00139658	0.000480908	0.00208614	0.000347147	0.0012583	0.00157268	0.00231022	0.00359745	0.00195422	0.00319064	0.00241748	0.00119215	0.00134782	0.00226412	0	0.00147896	0.00222926	0.000597933	0.000320833	0.000425315	0.000239684	0.000490497	0.000472456	0.000765019	0.00110385	0.000283567	0	0.000842385	0.00173264	0.00126784	0.000703334	0.000819504	0.0081739	0	0.00115887	0	0	0	0	0	0	0.000581758	0.000450383	0.000795862	0.000704905	0.00125446	0.0027696	0.00352451	0.00296907	0.00214715	0.00100557	0.00224093	0.00275844
Romboutsia	0.000895484	0.000322477	0.00124555	0.000450775	0.00037627	0	0.00218331	0	0.000932173	0.00104657	0.000650739	0.000709867	0	0	0	0	0.000727833	0.000400882	0.000970246	0	0	0	0.00155234	0	0.000534847	0.00563272	0	0.00216197	0.00633299	0.00128673	0.00246014	0.00129498	0.0025497	0.00742565	0.00403027	0.0102414	0.00228671	0	0	0	0	0.00103469	0	0.000625521	0.00133581	0.000589355	0	0	0	0.00167254	0.000649878	0	0.00135349	0.00190183	0	0.000976046	0.00061262	0	0.00173287	0.000380011	0	0	0	0	0.000911261	0.000347117	0	0.000739269	0	0	0	0	0	0.00126853	0.00100144	0.00043019	0.000406714	0	0.00200735	0	0	0	0	0	0.00140924	0.00264924	0.00226854	0.00143575	0.00164043	0	0	0	0	0	0	0	0.000389122	0	0	0	0	0	0.000457095	0	0	0	0	0	0.00487735	0.00465979	0.00324458	0.00125697	0.00224093	0.0014449
Faecalitalea	0	0	0	0	0	0	0	0	0	0	0	0	0.00110733	0.00147003	0.00144068	0	0.00034251	0.000400882	0	0	0	0	0	0	0.00226282	0.00555556	0.0134292	0.00315287	0.00773632	0.00210165	0	0	0	0	0	0	0.00686012	0.00224458	0.00513396	0.00847642	0.00203753	0.00270989	0	0	0	0	0	0	0.00074239	0.000290877	0	0	0.00030937	0.000364181	0	0	0	0	0	0	0	0.00155175	0.000817544	0.00112999	0.00104144	0.000867792	0	0	0	0	0	0	0.00178822	0.00313169	0.000957896	0.00454089	0.002847	0.00219015	0	0	0	0	0	0	0	0	0	0	0.000177344	0	0	0	0	0.000449115	0	0	0	0	0	0	0	0	0.00328278	0.00116349	0.00226821	0.00189211	0.000235211	0.00180244	0	0	0	0	0	0
Escherichia-Shigella	0.000341137	0.00145114	0	0.00036062	0.000125423	0	0	0	0	0	0	0	0	0	0	0.0113181	0.00911932	0.0228904	0.00563667	0	0.00103084	0.000571219	0	0	0	0	0.000817802	0.000720656	0	0.00102938	0	0	0	0.00378635	0	0.00464736	0.000867371	0	0.00392597	0.000615808	0	0	0.00195548	0.00489992	0.00133581	0.00126938	0	0.00180946	0	0	0	0	0.000386713	0	0	0	0.000735144	0	0	0	0.000170736	0	0.000336636	0	0.00112823	0.000130169	0	0.000277226	0	0	0	0	0	0.00023785	0	0.00181636	0.000517637	0.000469318	0	0.00495508	0	0	0	0	0	0	0	0	0	0	0	0.001266	0	0	0	0	0.00177267	0	0.00104357	0	0.000390533	0	0	0	0	0	0	0	0.000284809	0.000412371	0	0	0	0.000656771
Veillonella	0	0	0.00022242	0	0	0	0.000785992	0.00235416	0.00377308	0	0.00139444	0.00141973	0.00015819	0.000168004	0	0	0	0.000320706	0	0	0	0	0	0	0	0	0	0	0	0	0.00458911	0.0251933	0.00306761	0	0.0101579	0.00598132	0	0.000580495	0	0	0	0	0	0	0	0	0	0	0	0	0	0	0	0	0	0	0	0	0	0	0	0	0	0	0	0	0.00035947	0	0	0	0	0	0	0	0	0	0	0	0	0.00017824	0.000170126	0.000359525	0	0	0	0	0	0	0	0	0	0.00103156	0	0	0	0	0.00380475	0.00226421	0.0156908	0.00490673	0.00203077	0.00164249	0.000249325	0	0	0	0.000196009	0	0	0	0.000334001	0	0	0
Negativibacillus	0.000213211	0.000120929	0.000177936	0	0	0	0	0	0	0	0	0	0.00106778	0.00126003	0.000932203	0.00116414	0.000642206	0.00132291	0.000138607	0.00106987	0	0.000367212	0.00126128	0	0	0	0	0	0	0	0	0	0	0	0	0	0	0	0	0	0	0	0.0021059	0.000417014	0.00114498	0.00108804	0.00154034	0.000995205	0.0013101	0.00149075	0.000893582	0.00265137	0.00150818	0.00149719	0	0.000203343	0.00265469	0.00364566	0.00351133	0.00175755	0.00448182	0.00201728	0.00187554	0.00260768	0.00238663	0.000173558	0	0	0.000276727	0.00041876	0	0.00027894	0.000383191	0.000158567	0	0.000812581	0.000776455	0	0.000384385	0.00117639	0.000425315	0.000239684	0.000408747	0.00160635	0.000805283	0.00123631	0.00595491	0.0111271	0.00279317	0.00306544	0	0.000234445	0.000327802	0.000269469	0	0.000632111	0.000216179	0	0	0	0	0	0	0.000337787	0.00127338	0.00118721	0	0	0.00032041	0.000742268	0.001002	0.000335191	0.000710538	0.000700556
Family XIII AD3011 group	0.00110869	0.000685263	0.000489324	0.000991706	0.00100339	0.000777152	0	0.000574185	0	0.000237857	0.000464814	0.000507048	0	0.000630014	0.00059322	0.000711422	0.000556578	0.00112247	0.000323415	0	0.000941198	0.000367212	0.000485107	0	0	0.000154321	0.000516507	0	0	0.000214454	0.000141931	0	0.000159356	0.00110282	0	0.000258187	0.00153761	0.000154799	0.000215712	0.00264435	0.000900303	0.000936145	0.000250702	0	0.000238538	0.000770695	0.000226521	0.000316656	8.73401e-05	0.00149075	0.00182778	0	0.00061874	0.000364181	0.00110747	0	0.00126608	0.000838082	0.000638424	0.000570017	0.00234762	0.0010345	0.001058	0.000912686	0.00225645	0	0.000314536	0.00064686	0.00119915	0.000651405	0	0.00074384	0.000681228	0.00114961	0.000174163	0.000477989	0.00140501	0.00113419	0	0	0	0	0	0.000614193	0.00467064	0.000971388	0.00675835	0.00437904	0.00137442	0.00297659	0.0006574	0.000375111	0.000778529	0.00161681	0.000861512	0.000526759	0	0	0	0	0	0	0	0.000713106	0.0034222	0.00170661	0.000470422	0.00162659	0.00263448	0.000865979	0.001002	0.000796078	0.000546568	0.00109462
Mitsuokella	0	0	0	0	0	0	0.0067246	0.00470831	0.00972124	0.00556586	0.00409036	0.00968462	0	0	0	0	0	0	0	0	0	0	0	0	0	0	0	0	0	0	0	0	0	0	0	0	0	0	0	0	0	0	0	0	0	0	0	0	0	0	0	0	0	0	0	0	0	0	0	0	0	0	0	0	0	0	0	0	0	0	0	0	0	0	0	0	0	0	0	0	0	0	0	0	0	0	0	0	0	0	0	0	0	0	0	0	0	0	0	0	0	0	0	0	0	0	0	0	0.000178006	0.00140206	0.00400802	0.026103	0.00180367	0.0140549
CAG-56	0	0	0	0	0	0	0.000480328	0	0.000355114	0.000475715	0.000650739	0.000507048	0.00636716	0.00273006	0.00173729	0.00109947	0.00376761	0.00292644	0.00591388	0	0.00125493	0.00155045	0.00339575	0	0	0	0	0	0	0	0	0	0	0	0	0	0	0	0	0	0	0	0	0	0	0	0	0	0	0	0	0	0	0	0.00806237	0.00488023	0.00490096	0.00331043	0.00237129	0.00451264	0	0	0	0	0	0	0.00462817	0.000924086	0.00350521	0.00200074	0.00217141	0.0041841	0	0	0	0	0	0	0	0	0	0	0	0	0	0	0	0	0	0	0	0	0	0	0	0	0	0	0	0	0	0	0	0	0	0	0	0	0.000712022	0.0011134	0.00157458	0.00121507	0.00207696	0.0025833
Lachnospiraceae UCG-001	0.000213211	0	0.00102313	0.000450775	0.000250847	0	0	0	0	0	0	0	0	0.000756017	0.000466102	0	0.000856274	0.000601323	0	0	0	0	0	0	0	0	0	0	0	0	0	0	0	0	0	0	0	0	0	0	0	0	0.00295828	0.00364887	0.00448452	0.0034908	0.00362434	0.00438795	0	0	0	0	0	0	0	0	0	0	0	0	0	0	0	0	0	0	0	0	0	0	0	0	0	0	0	0	0	0	0	0	0	0	0	0	0	0	0	0	0	0	0.00784185	0.0135509	0.0126613	0.00170664	0.013856	0.005689	0	0	0	0	0	0	0	0	0	0	0	0	0	0	0	0	0	0
[Eubacterium] xylanophilum group	0	0	0	0	0	0	0	0	0	0	0	0	0	0	0	0	0	0	0	0	0	0	0	0	0	0	0	0	0	0	0	0	0	0	0	0	0	0	0	0	0	0	0.00250702	0.00187656	0.00333954	0.00154139	0.00303538	0.00348322	0.00209616	0.00258154	0.000568643	0.000241034	0.0022816	0.00267066	0	0	0	0	0	0	0	0	0	0	0	0	0	0	0	0	0	0	0	0	0	0	0	0	0	0	0	0	0	0	0	0	0	0	0	0	0.00277047	0.00562667	0.00458922	0	0.00717927	0.00316056	0	0	0	0	0	0	0	0.000150128	0.000437724	0.000964606	0.0104669	0.00690201	0.00220727	0.00259794	0.00353087	0.000544685	0.00103848	0.0011384
uncultured bacterium	0.00166304	0.00403096	0.00756228	0.00198341	0.00451524	0.00334175	0.000174665	0.00103353	0.000710227	0.000808715	0.000139444	0.000659162	0.000237285	0	0	0	0	0.000120265	0	0	0	0	0	0	0	0	0	0	0	0	0	0	0	0	0	0	0.000551963	0.000580495	0.00051771	0.00018112	0.000331691	0.00566614	0	0	0	0	0	0	0.00122276	0.0018907	0.0016247	0.00168723	0.00212692	0.0025088	0	0	0	0	0	0	0	0	0	0	0	0	0	0	9.22424e-05	0	0	0	0	0	0	0	0	0	0	0	0	0	0	0	0	0	0	0.0005743	0	0	0.0006574	0.00436067	0.000450727	0.00314381	0.00409218	0.00158028	0	0	0	0	0	0	0	0	0	0	0	0	0.000676421	0.00284536	0.00248115	0.00150836	0.00317009	0.00131354
Ruminiclostridium 6	0	0	0	0	0	0	0.000611327	0	0	0.000237857	0.000418332	0.000304229	0	0	0	0	0	0	0	0	0	0	0	0	0	0	0	0	0	0	0	0	0	0	0	0	0	0	0	0	0	0	0	0	0	0	0	0	0	0	0	0	0	0	0	0	0	0	0	0	0	0	0	0	0	0	0.00134801	0	0.000737939	0.000465289	0	0	0.0257589	0	0.00239474	0	0.000702507	0	0	0	0	0	0	0	0	0	0	0	0	0	0.00108002	0.00792423	0.00102438	0.00440133	0.00330246	0.00537295	0	0	0	0	0	0	0	0	0.000477517	0	0	0.000967161	0.00103243	0.00408247	0	0.00540495	0	0.00083191
UBA1819	0.000298495	0.000241857	0.000355872	0	0.000167231	0.000233146	0	0	0	0	0	0	0.000435023	0.000336007	0.000423729	0	0.000214069	0.00044097	0.000323415	0.000930319	0.000717103	0	0	0	0	0	0	0	0	0	0	0	0	0.000477888	0	0.000215156	0.000630815	0	0.00034514	0.00101427	0.000805534	0.00137958	0.000601685	0.000417014	0.000333954	0.00072536	0.000271825	0.000588076	0.00026202	0.000327237	0.000243704	0	0.000193356	0	0.00035439	0.00028468	0.00208291	0.00259806	0.000319212	0.000380011	0.00162199	0.0006207	0.00125036	0.000869225	0.00169234	0	0	0.000184817	0.00036897	0.000232645	0	0	0.00025546	0	0	0.000477989	0.000517637	0.000625758	0	0.000356481	0.000170126	0	0.000286123	0.00042521	0.00136898	0.00044154	0.00330828	0.00236899	0.000399025	0.00128837	0	0.000422	0	0.000808407	0.000717927	0	0.00281032	0.0012249	0	0.000648058	0.00105444	0.000782136	0.00070642	0.000450383	0.00127338	0.000742005	0.000352817	0.00189036	0.000783225	0	0.000334001	0	0	0
Adlercreutzia	0.00127926	0.00096743	0.001379	0.00162279	0.00150508	0.00120459	0	0	0	0	0	0	0.00237285	0.00121803	0.00135593	0.00206959	0.00149848	0.00244538	0.000831639	0.000418644	0.000268914	0.000367212	0.000630639	0	0	0	0	0	0	0	0	0	0	0	0	0	0	0	0	0	0	0	0.000350983	0.000469141	0.000620199	0.000589355	0.000815476	0.00104044	0	0	0.000406174	0.000192827	0.00030937	0	0	0	0	0	0	0	0	0	0	0	0	0	0.000988542	0.000600656	0.00147588	0.00362926	0.00194984	0.00134821	0	0	0	0	0	0	0	0	0	0	0	0	0.000322113	0	0	0	0	0.00079968	0.00136176	0.00140667	0.00110633	0.00197611	0.00222557	0.00179098	0	0	0	0	0	0	0.000581758	0.000750638	0.00151214	0.000482303	0.000509624	0.000351695	0.000106803	0	0	0	0	0
Desulfovibrio	0	0	0	0	0	0	0.000567661	0.00126321	0.00110973	0.000999001	0.00218462	0.00157185	0	0	0	0	0	0	0	0	0	0	0	0	0	0	0	0	0	0	0	0	0	0	0	0	0.00571676	0.000541796	0.000431425	0.00213722	0.00772365	0.00473	0	0	0	0	0	0	0	0	0	0	0	0	0	0	0	0	0	0	0	0	0	0	0	0	0	0	0	0	0	0	0	0	0	0	0	0	0	0	0	0	0	0	0	0	0.000141784	0	0	0	0	0	0	0	0	0	0	0	0	0	0	0	0	0	0	0	0	0	0.00363131	0.00263918	0.00472373	0.00310052	0.0040446	0.00205788
Turicibacter	0	0.000161238	0	0	0	0.000310861	0	0	0	0	0	0	0.00348019	0.00277206	0.000254237	0	0.00222631	0.000521147	0.00526705	0.000697739	0.00501972	0.00118324	0.00688852	0	0	0.000115741	0	0	0	0.00115805	0.000425794	0	0.000398391	0	0.000493502	0	0	0.00410217	0	0	0.000331691	0	0	0.00104254	0	0	0.000498346	0	0	0	0	0	0	0	0	0	0	0	0	0	0.000128052	0	0	0	0	0	0	0	0	0	0	0	0	0	0	0	0	0	0.0022636	0.00156852	0.000808098	0.00259657	0.00163499	0.000992157	0	0	0	0	0	0	0	0	0.000122926	0	0	0	0	0	7.45406e-05	0	0.000312427	0.00011732	0	0	0	0	0	0	0	0	0.000381716	0	0.000273284	0
Ruminococcaceae UCG-010	0	0	0	0	0	0	0	0.000401929	0	0.000285429	0	0.000760572	0	0	0	0	0	0.000120265	0	0	0	0	0	0	0	0	0	0	0	0	0	0	0	0	0	0	0	0	0	0	0	0	0.00110309	0	0	0	0	0.00027142	0.00227084	0.00298149	0.00178716	0	0.000193356	0	0	0	0	0	0	0	0	0	0	0	0	0	0	0	0.000737939	0.000232645	0.000221572	0.00032543	0	0	0	0	0	0	0	0	0	0	0	0	0.00116766	0.00110385	0.00604944	0.0017229	0.000133008	0.000577547	0.000187829	0	0.00323704	0.000538938	0.000789719	0.00136957	0	0	0	0	0	0	0	0	0	0	0	0	0.00384492	0.00230928	0.00104972	0.000921775	0.00191299	0.000788126
Senegalimassilia	0	0	0	0	0	0	0	0	0.000843395	0	0.000976109	0	0	0	0	0	0	0	0	0	0	0	0	0	0	0	0	0	0	0	0	0	0	0	0	0	0	0	0	0	0	0	0	0	0	0	0	0	0.00179047	0.00319965	0.00264013	0.00231392	0.00514328	0.00267066	0	0	0	0	0	0	0	0	0	0	0	0	0	0	0	0	0	0	0	0	0	0	0	0	0	0	0	0	0	0	0	0	0	0	0	0	0	0	0	0	0	0	0	0	0	0	0	0	0	0	0	0	0	0	0.00366692	0.00235052	0.00434202	0.00201115	0.00267818	0.00262709
Enterorhabdus	0	0	0	0	0	0	0.000174665	0.000344511	0.000355114	0.000190286	0.000278888	0.000152114	0	0	0	0	0	0	0	0	0	0	0	0	0	0	0	0	0	0	0	0	0	0	0	0	0	0	0	0	0	0	0	0	0	0	0	0	0.00104808	0.00116351	0.00125914	0.000241034	0.00239762	0.00109254	0	0	0	0	0	0	0	0	0	0	0	0	0	0	0	0	0	0	0.001107	0.00126853	0.000740192	0.00138617	0.000776455	0.00121241	0	0	0	0	0	0	0	0	0	0	0	0	0	0	0	0	0	0	0	0	0	0	0	0	0.000290879	0.000487915	0.000636689	0.000630704	0.000705633	0.000571504	0.00299049	0.00247423	0.00314916	0.00129886	0.00196764	0.00236438
Holdemania	0	0.000201548	0	0	0.000250847	0	0	0	0	0	0	0	0.000197738	0	0	0.000194024	0	0.00088194	0.000323415	0	0.000448189	0.000489616	0.000533618	0	0	0	0	0	0	0	0	0	0	0	0	0	0.00161646	0.000154799	0.000603995	0.0016663	0.000663381	0.00059125	0	0	0	0.000136005	0.000362434	0.00013571	0	0	0.000324939	0.000192827	0.000232028	0.000121394	0	0	0	0	0	0	0.000853679	0.00051725	0.000865634	0.000391151	0.000867867	0.000130169	0.00035947	0.00032343	0.000184485	0	0	0.00023245	0.000851535	0.000753191	0.000304785	0.000573586	0.000628559	0.000782197	0.000341676	0.000712962	0.000340252	0.000559262	0.000245248	0.000708684	0	0	0	0	0.000133008	0.000310987	0.000563486	0.000187556	0.000286826	0	0.0010051	0	0.00030265	0	0	0	0.000273373	0	0.000124662	0.000300255	0.000358138	0.000259702	0	0.000527542	0.000213607	0	0.000190858	0	0	0.000218924
Eubacterium	0	0	0	0	0	0	0	0	0	0	0	0.00010141	0	0	0	0	0	0	0	0	0	0	0	0.000318687	0	0	0	0	0	0	0	0	0	0	0	0	0.000315408	0	0.000129427	0.000217344	0	0	0	0	0	0	0	0	0	0	0	0	0	0	0	0	0	0	0	0	0.000768311	0.0014483	0.000384726	0.000521535	0.00134519	0	0	0	0	0	0	0	0.00157534	0.000792833	0.00113206	0.00105157	0.00110922	0.00144706	0	0	0	0	0	0	0.00475117	0.00194278	0.0040172	0.00222541	0.000399025	0	0	0	0	0	0	0	0	0	0	0	0	0	0	0	0	0	0	0	0.000213607	8.24742e-05	0.000381716	0	0	0
Allisonella	0	0	0	0	0	0	8.73324e-05	0.000229674	0.000310724	0.000618429	0.00102259	0.000202819	0	0	0	0	0	0	0.000277213	0.000372128	0.000179276	0.000285609	0.000582129	0	0.00111084	0	0	0.00310783	0.00244684	0.000428908	0	0	0	0	0	0	0.000591389	0.00414087	0.00034514	0	0.00189538	0	0	0	0	0	0	0	0.00017468	0	0	0	0.000425384	0	0	0	0	0	0	0	0	0	0	0	0	0	0	0	0	0	0	0	0	0	0	0	0	0	0.00102503	0.000606017	0.000978224	0.000519315	0.000490497	0.000330719	0	0	0	0	0	0	0.000563486	0.000468889	0.000737554	0	0.000430756	0	0	0	0	0	0	0	0	0	0	0	0	0	0	0	0	0	0	0
Prevotellaceae UCG-003	0	0	0	0	0	0	0	0	0	0	0	0	0	0	0	0	0	0	0	0	0	0	0	0	0	0	0	0	0	0	0	0	0	0	0	0	0.00689954	0.00181889	0.00241598	0.00412954	0.00184799	0.00660229	0	0	0	0	0	0	0	0	0	0	0	0	0	0	0	0	0	0	0	0	0	0	0	0	0	0	0	0	0	0	0	0	0	0	0	0	0	0	0	0	0	0	0	0	0	0	0	0	0	0	0	0	0	0	0	0	0	0	0	0	0	0	0	0	0	0	0	0	0	0	0	0
Enterococcus	0	0	0	0	0	0	0	0.000287092	0.000177557	0	0.000278888	0.000405638	0	0	0	0	0	0	0.00133986	0	0.00156866	0	0.00169788	0	0	0	0	0	0	0	0	0.000588628	0	0	0.000534627	0.000645467	0	0.000386997	0	0	0	0	0	0	0	0	0	0	0	0	0	0	0	0	0	0	0	0	0	0	0	0	0	0	0	0	0	0	0	0	0	0	0	0	0	0	0	0	0	0	0	0	0	0	0	0.00476863	0.0014651	0.000502513	0.00124141	0.000177707	0	0	0	0	0	0	0.000562065	0.000296945	0	0.00111096	0.000507694	0.000547495	0	0	0	0	0	0	0.00106803	0	0.0029583	0	0	0
Terrisporobacter	0	0	0	0	0	0	0	0	0	0	0	0	0.000276833	0.000504011	0	0	0	0	0	0.000186064	0.000582646	0	0.0121277	0.000239015	0	0	0	0	0	0.000986489	0	0	0	0	0	0.000473342	0	0	0	0	0	0	0	0	0	0	0	0	0	0	0	0.000867721	0	0	0	0	0	0	0	0	0	0	0	0	0	0	0	0	0	0	0	0	0	0	0	0	0	0	0	0.00092685	0	0	0.00441447	0.000708684	0	0	0	0.000215363	0	0	0	0	0	0	0	0	0.000216179	0	0	0	0	0	0	0	0	0	0	0	0	0	0	0	0	0
Citrobacter	0	0	0	0	0	0	0	0	0	0	0	0	0	0	0	0	0	0	0	0	0	0	0	0	0	0	0	0	0	0	0	0	0.00083662	0	0	0	0	0	0	0	0	0	0	0.0029191	0	0	0	0	0	0	0	0	0	0	0	0	0	0	0	0	0	0.00739668	0	0	0	0	0	0	0	0	0	0	0	0	0	0.000286793	0	0	0.00183651	0	0	0	0	0	0	0	0	0.0017229	0.00669475	0.00102181	0	0	0	0	0	0	0	0	0	0	0	0	0	0	0	0	0	0	0	0	0	0	0	0
[Clostridium] innocuum group	0	0	0	0	0	0	0	0	0	0	0	0	0	0	0	0	0	0	0	0.00046516	0.000224095	0	0.000291064	0.000517866	0.000617132	0.000694444	0.000903887	0.000270246	0.000215897	0.000343127	0.000378483	0.000156967	0.000956137	0.000661692	0.000329001	0.000258187	0.00019713	0	0.000733422	0.00054336	0	0	0.000501404	0.000364887	0	0	0	0.000180946	0	0	0	0	0	0	0.000221494	0	0	0	0	0	0.000384156	0	0.000240454	0.000304229	0.0006509	0	0	0	0	0.000232645	0	0	0	0.000396416	0	0.000716983	0.00036974	0	0.00247715	0.00117639	0.000467846	0.000639156	0.00069487	0.00118114	0	0	0	0	0	0	0	0	0	0.000449115	0.000215378	0	0.00030265	0.000556772	0.000298163	0	0.00035148	0.000234641	0	0	0.000119379	0	0	0	0	0	0	0	0	0
Tyzzerella 3	0.000852842	0.000161238	0.00160142	0.00153264	0.00192316	0.00147659	0	0	0	0	0	0	0	0	0	0	0	0	0	0	0	0	0	0	0	0	0	0	0	0	0	0	0	0	0	0.000817591	0	0	0	0	0	0	0	0	0	0	0	0	0	0	0	0	0	0	0	0	0	0	0	0	0	0	0	0	0	0	0	0	0	0	0	0	0	0	0	0	0	0	0	0	0	0	0	0	0	0	0	0	0	0	0	0	0	0	0	0	0	0	0	0	0	0	0.00241014	0.00288996	0.00103462	0.000927506	0.00384178	0.00263771	0	0	0	0	0	0
Eisenbergiella	0	0.000322477	0.000266904	0	0	0.000233146	0	0	0	0	0	0	0.00102824	0.00046201	0.000466102	0.000840771	0.000385323	0.000280617	0	0	0.000179276	0	0	0	0	0	0	0	0	0	0	0	0	0	0	0	0	0	0.000431425	0.000470912	0.000189538	0.000394166	0	0	0	0	0	0	0	0.000145439	0	0	0	0	0	0	0	0	0	0	0.000170736	0.000258625	0.000288545	0.000434613	0.00134519	0	0	0	0	0.000186116	0	0	0	0	0	0	0	0	0.000170838	0.000891202	0.000170126	0.000199736	0.000286123	0.000236228	0.000805283	0.000397386	0.00203223	0.00387653	0.00168477	0.0006664	0	0	0	0	0	0	0.000345886	0.000259827	0	0	0.000195267	0	0	0.000150128	0	0	0.000156807	0	0	0	0	0	0	0
Actinomyces	0	0	0	0	0	0	0.000436662	0.000287092	0.000621449	0.000666001	0.00120852	0.000507048	0	0.000126003	0	0	0	0	0	0	0	0	0.000145532	0	0	0	8.60844e-05	0	0.000143931	0	0.000567725	0.00231527	0.000478069	0.000624931	0.00106925	0.000602436	0.000275982	0.000309598	0.000215712	0.00018112	0	0	0	0	0.000143123	0	0	0	0	0	8.12348e-05	0	0.000116014	0	0	0	0	0	0	0	0	0	0	0.000304229	0.00026036	0.000260338	0	0	0	0	0	0	0	0.00023785	0	0.000286793	0.000258818	0.000703977	0.000213547	0	0.000170126	0.000319578	0	0	0	0	0.000472612	0.000215363	0	0	0	0.000234445	0	0.000988054	0.000358963	0	0	0.000296945	0	0	0.000312427	0.000273748	0.000166216	0	0	0	0	0	0.000818826	0.000618557	0.000715717	0.000167595	0.000601224	0.000744341
Gordonibacter	0	0.000120929	0	0	0.000292654	0.000349718	0	0	0	0	0	0	0.000435023	0.000378008	0.000211864	0.000452723	0.00034251	0.000200441	0	0.000418644	0.000224095	0.000204007	0	0	0	0	0	0	0	0	0	0	0	0	0	0	0.000236556	0	0	0.000398464	0.000521228	0.00059125	0	0	0	0	0	0	0	0	0	0	0	0	0	0	0	0	0.000319212	0	0.0010671	0.000568975	0.000240454	0.00117345	0.0006509	0.000303727	0	0.000231022	0.000461212	0.00041876	0.000221572	0.00023245	0	0	0	0	0	0	0.000469804	0.000499073	0.000425315	0.000399473	0	0.000566947	0.000644226	0.00022077	0.00241032	0.00086145	0.000620705	0.000577547	0.000234786	0	0.000245851	0.000628761	0.000574341	0.000421408	0	0	0	0	0	0	0	0	0	0	0	0	0	0	0	0	0	0
Haemophilus	0	0.000282167	0	0	0	0	0	0	0.00324041	0	0	0.00294088	0.000118643	0.000378008	8.47458e-05	0	0	0.000120265	0.000277213	0	0	0.00159125	0	0	0	0	0	0	0.000287863	0	0.00151393	0.00525841	0.000278873	0.000220564	0.00131601	0.0012479	0	0.000348297	0.000431425	0	0	0	0	0	0	0	0	0	0	0	0	0	0	0	0	0	0	0	0	0	0	0	0	0	0	0	0	0	0	0	0.000221572	0	0	0	0	0	0	0	0	0	0	0.000119842	0	0	0	0	0	0	0	0	0	0.000609556	0	0	0	0	0	0	0	0	0	0	0	0	0	0	0	0	0	0	0	0	0	0
Shuttleworthia	0	0	0	0	0	0	0	0	0	0	0	0	0	0.000168004	0	0	0	0	0	0	0	0	0.000533618	0	0	0	0	0	0	0	0	0	0	0	0	0	0	0	0	0	0	0	0	0	0	0	0	0	0	0	0	0	0	0	0	0	0	0	0	0	0	0	0	0	0	0	0	0	0	0	0	0	0.00149019	0	0.00100144	0	0.000332766	0.000351989	0	0	0	0	0	0	0.00048317	0	0	0	0.000487697	0	0	0	0	0.000718584	0	0	0	0	0	0	0	0	0.000747974	0.00191413	0.00378034	0.00215181	0.0021561	0.00290148	0	0.000494845	0	0	0	0
gut metagenome	0	0	0	0	0	0	0	0	0	0	0	0	0.000276833	0.000294006	0.000635593	0.000452723	8.56274e-05	0.000200441	0	0	0	0	0	0	0	0	0	0	0	0	0	0	0	0	0	0	0	0	0	0	0	0	0	0	0	0	0	0	0.00065505	0.000254518	0	0.000192827	0	0	0	0	0	0	0	0	0	0	0	0	0	0	0	0	0	0	0	0	8.51535e-05	0	0	0	0	0	0	0	0	0	0	0	0	0	0	0	0	0	0.000187829	0	0.000532678	0.000538938	0.00179482	0.00389802	0	0	0	0	0	0	0	0	0	0	0	0	0.00231407	0.00127835	0.00042943	0.000796078	0.000655881	0.00091948
Defluviitaleaceae UCG-011	0	0	0	0	0	0	0	0	0	0	0	0	0.000790952	0	0.000550847	0.000517397	0	0.000200441	0	0	0	0	0	0	0	0	0	0	0	0	0	0	0	0	0	0	0	0	0	0	0	0	0.000100281	0	0	0	0.000135913	0	0.00030569	0.000472676	0.000568643	0	0.000348041	0.000323716	0	0	0	0	0	0	0	0	0	0	0	0	0	0	0	0	0	0	0.000894112	0	0	0.000191195	0.000480663	0	0	0.000142592	0	0	0.000204374	0.000188982	0.00144951	0.00128047	0.00122879	0.00107681	0	0.000355413	0.0003287	0.000187556	0	0.000359292	0	0	0	0	0	0	0	0	0	7.50638e-05	0	0	0	0	0.000676421	0.000164948	0.000190858	0.000251393	0.000983822	0.000394063
Family XIII UCG-001	0.000426421	0.000403096	0.000266904	0.000225388	0.000543501	0.000388576	0.000261997	0	0.000266335	0.000285429	0	0	0.000276833	0	0	0	0.000299696	0.000320706	0.000369617	0	0	0	0	0	0	0	0	0	0	0	0	0	0	0	0	0	0	0	0	0	0	0.000246354	0	0	0.000238538	0	0.000498346	0	0	0.000254518	0	0.000241034	0.000580069	0.000728362	0	0	0	0	0	0	0	0	0	0	0	0	0	0	0.000230606	0.000372232	0.000354516	0.00023245	0.000170307	0	0	0	0.000258818	0	0.000170838	0.000819906	0.000595441	0.000519315	0.000286123	0.000992157	0	0	0	0	0	0	0	0	0.000286826	0	0	0	0	0	0	0	0	0	0	0	0.00051731	0	0.000313615	0	0.000284809	0.000742268	0	0	0.000437254	0.000612987
[Eubacterium] brachy group	0	0	0	0	0	0	0	0	0	0	0	0	0.000276833	0	0	0	0	0	0	0	0	0	0	0	0	0	0	0	0	0	0	0	0	0	0	0	0	0	0	0	0.000615997	0.00064052	0	0.00015638	0	9.06701e-05	0	0	0.00034936	0	0	0	0	0	0.000265793	0.000488023	0.000816827	0.000670466	0.000775229	0.000285009	0.00123784	0.00118968	0.000528999	0.000825764	0.00117162	0	0	0	0	0	0	0	0	0	0	0	0	0	0	0.000570369	0	0	0	0.00042521	0	0	0	0	0	0	0	0	0	0	0	0	0.000216179	0.000445418	0	0.000555478	0.000781067	0.000391068	0	0	0	0	0	0	0	0	0	0	0	0
Merdibacter	0	0	0	0	0.000125423	0	0	0	0	0	0	0	0.000197738	0	0	0	0.000256882	0.000240529	0	0	0	0	0	0	0	0.000192901	0	0	0	0	0	0	0	0.000220564	0.000123376	0	0	0	0	0	0	0	0	0	0	0	0	0	0	0	0	0	0	0	0	0	0	0	0	0	0.000810995	0.000362075	0.000240454	0.000478074	0	0	0	0	0	0	0	0	0.0025546	0.000634266	0.000348326	0.00162516	0.00170081	0.00144706	0	0.00017824	0	0	0	0	0	0	0.000236306	0.00028715	0.000133008	0	0	0	0	0	0	0	0	0	0	0	0	0	0	0.00018766	0.000397931	0.000593604	0.000156807	0	0	0	0	0	0	0
Coprobacillus	0	0.000201548	0	0.00018031	0	0	0	0	0	0	0	0	0	0	0	0	0	0	0	0	0	0	0	0	0	0	0	0	0	0	0	0	0	0	0	0	0.000827945	0.00116099	0	0.000108672	0.000379075	0	0	0	0.000238538	0	0	0	0	0	0	0	0	0	0	0	0	0	0	0	0.000512208	0	0	0	0.00190931	0	0	0	0	0	0	0	0	0	0	0	0	0	0	0	0	0	0	0	0	0	0	0	0	0	0	0	0	0	0	0	0.00436681	0	0	0	0.000390533	0	0	0	0	0.000185501	0	0.00109905	0	0.00173196	0.000190858	0	0	0
Succinivibrio	0	0	0	0	0	0	0.00117899	0.00143546	0.000665838	0.00109414	0.00209166	0.000861982	0	0	0	0	0	0	0	0	0	0	0	0	0	0	0	0	0	0	0	0	0	0	0	0	0	0	0	0	0	0	0	0	0	0	0	0	0	0	0	0	0	0	0	0	0	0	0	0	0	0	0	0	0	0	0	0	0	0	0	0	0	0	0	0	0	0	0	0	0	0	0	0	0	0	0	0	0	0	0	0	0	0	0	0	0	0	0	0	0	0	0	0	0	0	0	0	0.000391612	0.00123711	0.00152686	0.00100557	0.00120245	0.000481632
Moryella	0	0	0	0	0	0	0	0	0	0	0	0	0	0.00046201	0	0	0.000256882	0.000521147	0	0	0	0	0	0	0	0	0	0	0	0	0	0	0	0	0	0	0	0	0	0	0	0	0.000451264	0.00177231	0.00119269	0.00145072	0.00086078	0	0	0	0	0	0	0	0	0	0	0	0	0	0	0	0	0	0	0	0	0	0	0	0	0	0.000553498	0.000356775	0.000478948	0.00086038	0.00018487	0.000703977	0	0	0	0	0	0	0.00048317	0.000706464	0	0	0.000975393	0.0006664	0	0	0	0	0	0	0	0	0	0	0	0	0	0	0	0	0	0	0	0	0	0	0	0
Akkermansia	0	0	0	0	0	0	0	0	0	0	0	0	0.000118643	0.000168004	0.000254237	0.000323373	0.000214069	0.000481058	0	0	0	0	0	0	0	0	0	0	0	0	0	0	0	0	0	0	0	0	0	0	0	0	0.000802246	0.000469141	0.000572492	0.00045335	0.000407738	0.000542839	0.00021835	0.000327237	0.000365556	0	0	0.000121394	0	0	0	0	0	0	0	0	0	0	0	0	0	0	0	0	0	0	0.000212884	0	0	0	0	0	0	0	0	0	0	0	0.000362377	0.000264924	0.000330828	0.000502513	0.000133008	0	0	0.000468889	0	0	0	0	0	0	0	0	0	0	0	0.000225191	0.000238758	0.000296802	0.000705633	0.000307733	0.00032041	0.000247423	0.000381716	0.00037709	0.00016397	0
Klebsiella	0	0	0	0	0	0	0	0	0	0	0	0	0	0	0	0	0	0	0	0.00158154	0.0073503	0	0	0	0	0	0	0	0	0	0.00132469	0	0	0	0	0	0	0	0	0	0	0	0	0	0	0	0	0	0	0	0	0	0	0	0	0	0	0	0	0	0	0	0	0	0	0	0	0	0	0	0	0	0	0	0	0	0	0	0	0	0	0	0	0	0	0	0	0	0	0	0	0	0	0	0	0	0	0	0.000409974	0	0	0	0	0	0	0	0	0	0	0.000453608	0	0	0	0
Bacillus	0	0	0	0	0	0	0	0	0	0	0	0	0	0	0	0	0	0	0	0	0	0	0	0	0	0	0.000645633	0	0.000683675	0	0	0	0.000517908	0	0	0	0.00114335	0	0	0	0	0	0.000300842	0	0	0	0	0	0	0	0	0	0.00193356	0.00169951	0	0	0	0	0	0	0	0.000362075	0	0	0	0	0	0	0	0	0	0	0	0	0	0	0	0	0	0	0.000255189	0	0	0	0	0	0	0	0	0	0	0	0	0	0	0	0	0	0	0	0	0	0	0.00232698	0.000596896	0	0	0.000351695	0	0	0	0	0	0
Peptococcus	0	0	0	0	0	0	0	0	0	0	0.000418332	0	0	0	0	0	0	0	0	0	0	0	0	0	0	0	0	0	0	0	0	0	0	0	0	0	0	0	0	0	0	0	0	0	0	0	0	0	0.00034936	0.000472676	0.000649878	0.000819514	0.000464055	0.000323716	0	0	0	0	0	0	0	0	0	0	0	0	0	0	0	0	0	0	0.000723805	0	0	0	0.000221844	0	0	0	0	0	0	0	0	0	0	0	0	0	0.000469572	0.000375111	0.000368777	0.000269469	0.000430756	0.000421408	0	0	0	0	0	0	0.000831082	0.000750638	0.000437724	0.000556504	0	0.000615466	0	0	0	0	0	0
Oscillospira	0	0	0	0	0	0	0	0	0	0	0	0	0	0	0	0	0	0	0	0	0	0	0	0	0	0	0	0	0	0	0	0	0	0	0	0	0	0	0	0	0	0	0	0	0	0	0	0	0	0.000545395	0.000609261	0	0	0	0	0	0.000245048	0	0	0.00066502	0	0	0	0	0	0	0	0	0	0	0	0	0.000851535	0	0	0	0.000628559	0	0.00140941	0.00074861	0	0	0	0	0	0	0	0	0	0	0	0	0	0	0	0	0	0	0	0	0	0	0.000540204	0.000900766	0.000795862	0.00122431	0	0	0	0	0	0	0	0.000350278
Cloacibacillus	0	0	0	0	0	0	0	0	0	0	0	0	0	0	0	0	0	0	0	0	0	0	0	0	0	0	0	0	0	0	0	0	0	0	0	0	0	0	0	0	0	0	0	0	0	0	0	0	0	0	0	0	0	0	0	0	0	0	0	0	0	0	0	0	0	0	0	0	0	0	0	0	0	0	0	0	0.000110922	0	0	0	0	0	0	0	0	0	0	0	0	0	0.000140872	0.000234445	0	0	0.000287171	0.000526759	0	0	0	0	0	0	0	0	0	0	0	0	0.00238528	0.00160825	0.00147915	0.000167595	0.00142108	0.000175139
Phocea	0	0	0	0	0	0	0	0	0	0	0	0	0	0	0	0	0	0	0	0	0	0	0	0	0	0	0	0	0	0	0.000615035	0	0	0.0010293	0.000329001	0.00116184	0.00118278	0	0.000215712	0.000615808	0.000379075	0.000246354	0	0	0	0.000226675	0	0	0	0	0	0	0	0	0.000310091	0.000203343	0.00061262	0.000335233	0	0.000237507	0.000341472	0	0	0	0	0	0	0	0	0	0	0	0	0	0	0	0	0	0	0	0	0	0	0	0	0	0	0	0	0	0	0	0	0	0	0	0.000259415	0	0	0	0	0	0	0	0	0	0	0	0	0	0	0	0	0
Oxalobacter	0	0.000362786	0.000266904	0.000450775	0.000125423	0	0	0.000516766	0	0.000285429	0	0	0	0	0	0	0	0	0	0	0	0	0	0	0	0	0	0	0	0	0	0	0	0	0	0	7.88519e-05	0	0	0	0	0.00108396	0	0	0	0	0	0	0	0	0	0	0	0	0	0	0	0	0	0	0	0	0	0	0	0	0	0	0	0	0	0	0	0	0	0	0	0	0	0	0	0	0	0	0	0	0	0	0	0	9.39144e-05	0	0	0	0.000574341	0.000316056	0	0	0	0	0	0	0	0	0	0	0	0	0.000890028	0.0011134	0.000572574	0	0.00109314	0.000306493
Lachnospiraceae UCG-010	0	0	0	0.000450775	0	0	0	0	0	0	0	0	0	0	0	0	0.000299696	0	0	0	0.000224095	0	0	0	0	0	0	0	0	0	0.000520414	0	0.000199195	0	0.000164501	0.000215156	0	0	0	0	0	0	0	0	0	0	0	0	0	0	0	0	0	0	0	0	0	0	0	0	0.000384156	0	0	0.000260768	0	0	0.000269602	0.000600656	0.000230606	0	0.000576088	0.00032543	0	0	0.000348326	0	0	0	0	0	0	0	0	0	0	0	0	0	0	0	0	0	0.000204876	0	0	0	0	0	0	0	0	0	0.000789528	0.000337787	0.000198965	0	0.000313615	0.000219809	0	0	0	0	0	0.000175139
DTU089	0	0	0	0	0	0	0	0	0	0	0	0	0	0	0.000338983	0.000388048	0.000299696	0	0	0	0	0	0	0	0	0	0	0	0	0	0	0	0	0	0	0	0	0	0	0	0	0	0	0	0	0	0	0	0.0004367	0	0	0	0	0.000161858	0	0.000650697	0	0	0.000501619	0	0	0.000879326	0	0.000217306	0.000216967	0	0	0	0	0	0	0	0	0	0	0	0	0	4.27095e-05	0.000285185	0.000170126	0	0	0	0.000322113	0.000353232	0	0	0	0.00039984	0	0.000281334	0	0	0	0	0	0	0	0	0	0	0	0	0.000119379	3.71002e-05	0	0.000307733	0	0	0.000334001	0.000251393	0	0
Olsenella	0	0	0	0	0	0	0	0.000344511	0.000266335	0	0	0	0	0	0	0	0	0	0	0	0	0	0	0	0	0	0	0	0	0	0	0	0	0	0	0	0	0	0	0	0	0	0	0	0	0	0	0	0	0	0	0	0	0	0	0.000244012	0.000204207	0	0.000547221	0.000285009	0	0	0	0	0	0	0	0	0	0	0	0	0	0	0	0	0	0	0	0	0	0	0	0	0.000241585	0.000485694	0.00155962	0.000143575	0	0	0	0	0	0	0	0	0	0	0	0	0	0	0	0	0	0	0	0	0.000462815	0.00057732	0.000477145	0	0.000273284	0.000525417
Candidatus Soleaferrea	0	0	0	0	0.000167231	0	0	0	0	0	0	0	0	0	0	0	0	0	0	0	0	0	0	0	0	0.000462963	0.000344338	0	0.000179914	0.000171563	0	0	0	0	0	0	0.000551963	0	0	0.000760704	0.000284306	0	0.000150421	0	0	0	0.000135913	0	0.00021835	0.000363597	0.000121852	0	0	0	0.000265793	0	0.00106187	0.000377137	0	0.000237507	0.000256104	0	0	0	0	0	0	0	0	0	0	0	0	0	0	0	0	0	0	0	0	0	0	0	0	0	0	0	0	0	0	0	0	0	0	0	0	0	0	0	0	0	0	0	0	0	0	0	0	0	0	0	0.000218627	0
Intestinimonas	0	0.000201548	0	0	0	7.77152e-05	0	0	0	0	0	0	0.000118643	0	0.000211864	0	0	0.000160353	0	0	0	0	0	0	0	0	0	0	0	0	0	0	0	0	0	0	0	0	0	0	0	0	0	0	0.000190831	0.000226675	0	0	0.00061138	0.000799913	0.000812348	0.00014462	0	0	0	0.000203343	0	0.000293329	0	0	0	0	0	0	0	0	0	0	0	9.30579e-05	0	0	8.51535e-05	0	0	0	7.39481e-05	0	0	0	0	0	0	0	0	0	0	0.000358938	0	0	0	0	0	0	0.000143585	0.000210704	0	0	0	0	0	0	0	0	0	0.000296802	0	0	0	0.000123711	0.000143143	0.000167595	0.000218627	0
mouse gut metagenome	0	0	0	0	0	0	0	0	0	0	0	0	0	0	0	0	0	0	0	0	0	0	0	0	0	0	0	0	0	0	0	0	0	0	0	0	0	0	0	0	0	0	0	0	0	0	0	0	0	0	0	0	0	0	0	0	0	0	0	0	0	0	0	0	0	0	0	0	0	0	0	0	0	0	0	0	0	0	0	0	0	0	0	0	0	0	0	0	0	0	0.00136176	0.00154733	0.000163901	0.000269469	0.00150765	0.000737463	0	0	0	0	0	0	0	0	0	0	0	0	0	0	0	0	0	0
Brachyspira	0	0	0	0	0	0	0	0	0	0	0	0	0	0	0	0	0	0	0	0	0	0	0	0	0	0	0	0	0	0	0	0	0	0	0	0	0	0	0	0	0	0	0	0	0	0	0	0	0	0	0	0	0	0	0	0	0	0	0	0	0	0	0	0	0	0	0	0	0	0	0	0	0	0	0	0	0	0	0	0	0	0	0	0	0	0	0	0	0	0	0	0	0	0	0	0	0	0	0	0	0	0	0	0	0	0	0	0	0.000783225	0.00164948	0.000668003	0.000418989	0.000601224	0.00083191
Lactonifactor	0	0	0	0	0	0	0	0	0	0	0	0	0	0	0	0	0	0	0	0	0	0	0	0	0	0	0	0	0	0	0	0	0	0	0	0	0.000630815	0	0	0.000652032	0	0	0.000200562	0	0	0.000317345	0	0.000226183	0	0	0	0	0	0	0.000310091	0	0.000449255	0	0	0	0.000256104	0.0004138	0	0.000304229	0.00039054	0	0	0	0	0	0	0	0	0	0	0.000238994	0.000221844	0	0	0.000320833	0	0	0	0	0	0	0	0	0	0	0	0	0	0	0	0	0	0	0	0	0	0	0	0	0	0	0	0	0	0	0	0	0	0
Ruminiclostridium 1	0	0	0	0	0	0	0	0	0	0	0	0	0.000237285	0	0.000254237	0.000323373	0	0.000561235	0	0	0	0	0	0	0	0	0	0	0	0	0	0	0	0	0	0	0	0	0	0	0	0	0	0	0	0	0	0	0.00021835	0.000254518	0.00016247	0	0	0	0	0	0	0	0	0	0	0	0	0	0	0	0	0	0	0	0	0	0	0	0	0	0	0	0	0	0	0	0	0	0	0.00044154	0	0.0022972	0	0	0	0	0	0	0	0	0	0	0	0	0	0	0	0	0	0	0	0	0	0	0	0	0	0
Ruminococcaceae UCG-009	0	0	0	0	0	0	0	0	0	0	0	0	0	0.000210005	0	0	0	0.000240529	0	0	0	0	0	0	0	0	0	0	0	0	0	0	0	0	0	0	0	0	0	0	0	0	0	0	0	0	0	0	0	0	0	0	0	0	0	0	0.000980192	0.00071237	0.000638424	0.00033251	0.000725627	0	0.000192363	0.000217306	0	0	0	0	0	0	0	0	0	0	0	0	0	0	0	0	0	0	0	0	0	0	0	0	0	0	0	0	0	0	0	0	0	0	0	0	0	0	0	0.00018766	0	0	0	0	0	0	0	0	0	0.000175139
GCA-900066575	0	0	0	0	0	0	0	0	0	0	0	0	0	0	0	0	0	0	0	0	0.000134457	0	0	0	0	0	0	0	0	0	0	0	0	0	0	0	0	0	0	0	0	0	0	0	0	0	0	0	0	0	0	0	0	0	0	0	0	0	0	0	0	0	0	0	0	0	0.000224669	0	0	0	0	0	0.000596074	0.000554983	0.00056603	0	0.000628559	0.00121241	0	0	0	0	0	0	0	0	0	0	0	0	0.000187829	0	0	0	0	0	0	0	0	0	0	0	0	0	0	0	0	0.00048358	0	0	0	0	0	0
UC5-1-2E3	0	0	0	0	0	0	0	0	0	0	0	0	0	0	0	0	0	0	0	0	0	0	0	0	0	0	0	0	0	0	0	0	0	0	0	0	0	0	0	0	0	0	0	0	0.000620199	0	0	0	0	0	0	0	0	0	0	0	0	0	0	0	0	0	0	0	0	0	0	0	0	0	0	0	0	0	0	0	0	0	0	0.000784258	0	0.000319578	0	0.000661438	0.000120792	0	0.000992485	0	0	0.000844107	0	0	0	0	0	0	0	0	0	0	0	0	0	0	0	0	0	0	0	0	0	0	0	0
Granulicatella	0	0	0.000311388	0	0	0	0	0	0.000177557	0	0	0	0	0	0	0	0	0	0	0	0	0	0	0	0	0.000347222	0.000301296	0.000270246	0	0	0	0.000784837	0	0	0.000205626	0.000258187	0	0.000348297	0	0	0	0	0	0	0	0	0	0	0	0	0	0	0	0	0	0	0.000204207	0	0	0	0	0	0	0	0	0	0	0	0	0	0	0	0	0	0	0	0	0	0	0	0	0	0	0	0	0	0	0	0	0.000222133	0	0	0	0	0	0	0.000129707	0	0	0	0	0	0	0	0	0	0	0	0	0	0.000190858	0	0	0
[Eubacterium] nodatum group	0	0	0	0	0	0	0	0	0	0	0	0	0.000237285	0	0	0	0	0	0	0.000139548	0	0	0	0	0	0	0	0	0	0	0	0	0	0	0	0	0	0	0	0	0	0	0	0	0	0	0	0	0	0	0	0	0	0	0	0	0	0	0	0	0	0	0	0	0	0	0	0	0	0	0	0	0	0	0	0	0	0	0	0.000249537	0	0	0	0.000283473	0.00048317	0	0.000850702	0	0	0.000310987	0	0	0	0	0	0	0	0	0	0	0	0	0	0.000262723	0.000278552	0.000185501	0	0.000439618	0	0	0	0	0	0
Lactobacillus	0	0	0	0	0	0	0.000436662	0.000459348	0.00146484	0	0	0	0	0	0	0	0	0	0	0	0	0	0	0	0	0	0	0	0	0	0	0	0	0	0	0	0	0	0	0	0	0	0	0	0	0	0	0	0.00017468	0	0.000203087	0	7.73425e-05	0.000161858	8.85975e-05	0	0	0	0	0	0	0	0	0	0	0	0	0	0	0	0	0	0	0	0	0	0	0	0	0	0	0	0	0	0	0	0	0	0	0	0	0	0	0	0	0	0	0	0	0	0	0	0	0.000300255	0	0	0	0	0	0	0.000190858	0	0	0
Lactococcus	0	0	0	0	0	0	0	0	0	0	0	0	0	0	0	0	0	0	0	0	0	0	0	0	0	0	0	0	0	0	0	0	0	0	0	0	0	0	0	0.000108672	0	0	0.000701966	0	0	0	0	0	0	0	0	0	0	0	0	0	0	0	0	0	0	0	0	0	0	0	0	0	0	0	0	0	0	0	0	0	0	0	0	0	0	0	0	0	0	0	0	0	0	0	0	0	0	0	0	0	0	0	0.000596325	0	0	0	0	0.000337787	0	0	0	0	0.00160205	0	0	0	0	0
Fournierella	0	0	0	0	0	0	0	0	0	0	0	0	0	0	0	0	0	0	0	0	0	0	0.000194043	0	0	0	0	0	0	0	0.000520414	0	0.000159356	0.000845495	0.000287876	0.000688498	0	0	0	0	0	0	0	0	0	0	0	0	0	0	0	0	0	0	0	0	0	0	0	0	0	0	0	0	0	0	0	0	0	0	0	0	0	0	0	0	0	0	0	0	0	0	0	0	0	0	0	0	0.000354689	0	0	0	0	0	0	0	0	0	0	0	0	0	0	0	0	0	0	0	0	0	0	0	0	0
Sanguibacteroides	0	0	0	0	0	0	0	0	0	0	0	0	0	0	0	0	0	0	0	0	0	0	0	0	0	0	0	0	0	0	0	0	0	0	0	0	0	0	0	0	0	0	0	0	0	0	0	0	0	0	0	0	0	0	0	0	0	0	0	0	0	0	0	0	0	0	0	0	0	0	0	0	0	0	0	0	0	0	0	0	0	0	0	0	0	0	0	0	0	0	0	0	0	0	0	0	0	0	0	0	0	0	0	0	0	0	0	0	0.000391612	0.000453608	0.000572574	0.000586584	0.000765195	0.000218924
Leuconostoc	0	0	0	0	0	0	0	0	0	0	0	0	0	0	0	0	0	0	0	0	0	0	0	0	0	0	0	0	0	0	0	0	0	0	0	0	0	0	0	0	0	0	0	0	0	0	0	0	0	0	0	0	0	0	0	0	0	0	0	0	0	0	0	0	0	0	0	0	0	0	0	0	0	0	0	0	0	0	0	0	0	0	0	0	0	0	0.000425351	0	0.00212813	0	0	0	0	0	0	0	0	0	0	0	0	0	0	0	0	0	0	0	0	0	0	0	0	0
Bacteroidales bacterium 55_9	0	0	0	0	0	0	0	0	0	0	0	0	0	0	0	0	0	0	0	0	0	0	0	0	0	0	0	0	0	0	0	0	0	0	0	0	0	0	0	0	0	0	0	0	0	0	0	0	0.000829731	0.000945351	0.000731113	0	0	0	0	0	0	0	0	0	0	0	0	0	0	0	0	0	0	0	0	0	0	0	0	0	0	0	0	0	0	0	0	0	0	0	0	0	0	0	0	0	0	0	0	0	0	0	0	0	0	0	0	0	0	0	0	0	0	0	0	0	0	0
Ruminiclostridium	0	0	0	0	0	0	0	0	0	0	0	0	0	0	0	0	0	0	0	0	0	0	0	0	0	0	0	0	0	0	0	0	0	0.000110282	0	0	0	0.000425697	0	0.000289792	0	0.000246354	0	0	0	0	0	0	0	0	0	0	0	0	0.000177195	0	0.000163365	0	0	0	0	0	0	0.000217306	0.00013018	0	0	0	0	0	0	0	0	0	0	0	0	0	0.000213547	0	0	0	0	0.000283473	0.000201321	0	0	0	0	0	0	0	0	0	0	0	0	0	0	0	0	0	0	0	0	0	0	0	0	0	0	0	0	0
GCA-900066225	0	0	0	0	0	0	0	0	0	0	0	0	0.000118643	0	0	0	0	0	0	0	0	0	0	0	0	0	0	0	0	0	0	0	0	0	0	0	0	0	0	0.000144896	0	9.85416e-05	0	0	0	0	0	0	8.73401e-05	0	0	0	0	0	0.000132896	8.13372e-05	8.16827e-05	0	0	0.000285009	0	0	0	0	0	0	0	0	0	0	8.86289e-05	0	8.51535e-05	0	8.70815e-05	0	7.39481e-05	0.000195549	0	0	0	0.000159789	0	9.44912e-05	0	0	0.000330828	0	0	0	0	0	0	0	0	0	0	0	0	0	0	0	0	0	0	0	0	0	0	0	0	0.000125697	0	0
Christensenella	0	0	0	0	0	0	0	0	0	0	0	0	0	0	0	0	0	0	0	0	0	8.16027e-05	0	0	0	0	0	0	0	0	0	0	0	0	0	0	0	0	0	0	0	0	0	0	0	0	0	0	0	0	0	0	0	8.09291e-05	0	0	0	0	0	0	0	0.000258625	0.000144272	0.000173845	0	0	0	0	0	0	0	0	0	0	0	0	0	0	0	0	0	0	0	0	0	0	0	0	0	0	0	0	0	0	0	0	0.00030265	0.000296945	0	0.000277739	0.000156213	0.000312854	0	0	0	0	0	0	0	0	0.000143143	0	0	0
Lachnospiraceae UCG-008	0	0	0	0	0	0	0	0	0	0	0	0	0.000316381	0	0	0	0	0	0	0	0	0	0	0	0	0	0	0	0	0	0	0	0	0	0	0	0	0	0	0	0	0	0.000300842	0	0	0	0.000226521	0	0	0	0	0	0.00061874	0	0	0	0	0	0	0	0	0	0	0	0	0	0	0	0	0	0	0	0.000212884	0	0	0.000191195	0	0	0	0.000142592	0	0	0	0	0	0	0	0	0	0	0	0	0	0	0	0	0	0	0	0	0	0	0	0	0	0	0	0	0	0	0	0	0	0
Anaerotruncus	0	0	0	0	0	0	0	0	0	0	0	0	0	0	0	0	0	0	0	0.00046516	0.000224095	0	0	0	0	0	0	0	0	0	0	0	0	0	0	0	0	0	0	0	0	0	0.000300842	0	0	0	0	0	0	0	0.00016247	0	0	0	0	0	0	0	0	0	0	0	0	0	0	0	0	0	9.22424e-05	0	0	0	0	0	0	0	0.00018487	0	0	0	0	0	0	0	0	0	0	0	0	0	0	0	0	0	0	0	0	0	0	0	0	0	0	0	0.000278552	0	0	0	0	0	0	0.000293292	0	0
Libanicoccus	0	0	0	0	0	0	0	0.000172255	0	0	0	0.000304229	0	0	0	0	0	0	0	0	0	0	0	0	0	0	0	0	0	0	0	0	0	0	0	0	0	0	0	0	0	0	0	0	0	0	0	0	0.00017468	0.000254518	0.000203087	0.000192827	0.000696083	0	0	0	0	0	0	0	0	0	0	0	0	0	0	0	0	0	0	0	0	0	0	0	0	0	0	0	0	0	0	0	0	0	0	0	0	0	0	0	0	0	0	0	0	0	0	0	0	0	0	0	0	0	0	0	0	0	0	0	0	0
[Eubacterium] fissicatena group	0	0	0	0	0	0	0	0	0	0	0	0	0	0	0	0	0	0	0	0	0	0	0	0	0	0	0	0	0	0	0	0	0	0	0	0	0	0	0	0.000398464	0	0	0	0	0	0	0	0	0	0	0	0	0	0	0	0	0	0	0	0	0	0	0	0	0	0	0	0	0	0	0	0	0	0	0	0	0	0	0	0	0	0	0.000449622	0	0	0	0	0	0	0	0	0	0	0	0	0	0	0.000853717	0	0	0	0	0	0	0	0	0	0	0	0	0	0	0	0
Rothia	0	0	0	0	0	0	0.000174665	0	0	0.000237857	0	0	0	0	0	0	0	0	0	0	0	0	0	0	0	0	0	0	0	0	0	0.000549386	7.96781e-05	0.000147043	0	0	0	0	0	0	0	0	0	0	0	0	0	0	0	0	0	0	0	0	0	0	0	0	0	0	0	0	0	0	0	0	0	0	0	0	0	0	0	0	0	0	0	0	0	0	0	0	0	0	0	0	0	0	0	0	0	0	8.19504e-05	0	0	0	0	0	0	0	0	0	0	0	0	0	0	0	0	0.000206186	0.000143143	0	0	0
Raoultibacter	0	0	0	0	0	0	0	0	0	0	0	0	0	0	0	0	0	0	0	0	0	0	0	0	0	0	0	0	0	0	0	0	0	0	0	0	0	0	0	0	0	0	0.000100281	0	0.000190831	0.000498685	0.000453042	0.00013571	0	0	0	0	0	0	0	0	0	0	0	0	0	0	0	0	0	0	0	0	0	0	0	0	0	0	8.70815e-05	0	0	0	0	0.000142592	0	0	0	0	0	0	0	0	0	0	0	0	0	0	0	0	0	0	0	0	0	0	0	0	0	0	0	0	0	0	0	0	0	0
Dielma	0	0	0	0	0	0	0	0	0	0	0	0	0	0	0	0	0	0	0	0	0	0	0	0	0	0	0	0	0	0	0	0	0	0	0	0	0.000512537	0.000193498	0.000431425	0.00036224	0	0	0	0	0	0	0	0	0	0	0	0	0	0	0	0	0	0	0	0	0	0	0	0	0	0	0	0	0	0	0	0	0	0	0	0	0	0	0	0	0	0	0	0	0	0	0	0	0	0	0	0	0	0	0	0	0	0	0	0	0	0	0	0	0	0	0	0	0	0	0	0	0	0
Weissella	0	0	0	0	0	0	0	0	0	0	0	0	0	0	0	0	0	0	0	0	0	0	0	0	0	0	0	0	0	0	0	0	0	0	0	0	0	0	0	0	0	0	0	0	0	0	0	0	0	0	0	0	0	0	0	0	0	0	0	0	0	0	0	0	0	0	0	0	0	0	0	0	0	0	0	0	0	0	0	0	0	0	0	0	0.000603962	0	0.000330828	0	0	0	0	0	0	0	0	0	0	0	0	0	0	0	0	0	0	0	0	0	0.000391612	0	0	0	0	0
Anaerofilum	0	0	0	0	0	0	0	0	0	0	0	0	0	0	0	0	0	0	0	0	0.000134457	0	0	0	0	0	0	0	0	0	0	0	0	0.000257325	0	0	0	0	0	0	0	0	0	0	0	0	0	0	0	0	0	0.00028924	0	0	0	0	0	0	0	0	0	0	0	0	0	0	0	0	0	0	0	0	0	0	0	0	0	0	0	0	0	0	0	0	0.000281849	0	0	0	0	0	0	0	0	0	0	0	0	0	0	0	0	0	0	0	0	0	0	0	0	0.00028866	0	0	0	0
Gemella	0	0	0.000133452	0	0	0	0	0	8.87784e-05	0	0	0	0	0	0	0	0	0	0	0	0	0	0	0	0	0	0	0	0	0	0	0.000392418	0	0	0	0	0	0.000270898	0	0	0	0	0	0	0	0	0	0	0	0	0	0	0	0	0	0	0	0	0	0	0	0	0	0	0	8.67792e-05	0	0	0	0	0	0	0	0	0	0.000238994	0	0	0	0	0	0	0	0	0	0	0	0	0	0	0	0	0	0	0	0	0	0	0	0	0	0	0	0	0	0	0	0	0	0	0	0	0	0
Harryflintia	0	0	0	0	0	0	0	0	0	0	0	0	0	0.000168004	0	0	0	0	0	0.00023258	0	0	0	0	0	0	0	0	0	0	0	0	0	0	0	0	0	0	0	0	0	0	0	0	0	0	0	0	0.00017468	0	0.000243704	0	0.000154685	0	0	0	0	0	0	0	0	0	0	0	0	0	0	0	0	0	0	0	0	0	0	0	0.000147896	0	0	0	0	0	0	0	0	0	0	0	0	0	0	0	0	0	0	0	0	0	0	0	0	0	0	0	0	0	0	0	0	0	0	0	0	0
GCA-900066755	0	0	0	0	0	0	0	0	0	0	0	0	0	0	0	0	0	0	0	0	0	0	0	0	0	0	0	0	0	0	0	0	0	0	0	0	0	0	0	0	0	0	0.000300842	0	0	0	0	0.00013571	0	0	0	0	0	0	0	0	0	0	0	0	0	0	0	0	0	0	0	0	0	0	0	0	0	0	0	0	0	0	0	0	0	0	0	0	0	0	0	0	0	0.00053312	0	0	0	0	0	0	0	0	0	0	0	0	0	0	0	0	0	0	0	0	0	0	0	0
Anaerofustis	0	0	0	0	0	0	0	0	0	0	0	0	0	0	0	0	0	0	0	0	0	0	0	0	0	0	0	0	0	0	0	0	0	0	0	0	0	0	0	0	0	0	0	0	0	0	0	0	0	0	0	0	0	0	0	0	0	0	0	0	0	0	0	0	0	0	0	0	0	0	0	0	0	0	0	0	0	0	0	0	0	0	0	0	0	0	0.000283567	0	0.000266016	0.000310987	0	0	0	0	0	0	0	0	0	0	0	0	0	0	0	0	0	0	0	0	0	0	0	0
Erysipelotrichaceae UCG-004	0	0	0	0	0	0	0	0	0	0	0	0	0	0	0	0	0	0	0	0	0	0	0	0	0	0	0	0	0	0	0	0	0	0	0	0	0	0	0	0	0	0	0	0	0	0	0	0	0	0	0	0	0	0	0	0	0	0	0	0	0	0	0	0	0	0	0	0	0	0	0	0	0	0	0	0	0	0	0	0	0	0	0	0	0	0	0	0	0	0	0	0	0	0	0	0	0	0	0	0	0	0	0	0	0	0	0	0	0	8.24742e-05	0	0.000167595	0.000109314	0.000437848
Faecalicoccus	0	0	0	0	0	0	0	0	0	0	0	0	0	0	0	0	0	0	0	0	0	0	0	0	0	0	0	0	0	0	0	0	0	0	0	0	0	0	0	0	0	0	0	0	0	0	0	0	8.73401e-05	0.000181798	0	0	7.73425e-05	0	0	0	0	0	0	0	0	0	0	0	0	0	0	0	0	0	0	0	0	0	0	0	0	0	0	0	0	0	0	0	0	0	0	0	0	0	0	0	0	0	0	0	0	0	0	0	0	0	0	0.000112596	0.000159172	0	0.000156807	0	0	0	0	0	0	0
Hungatella	0	0	0	0	0	0	0	0	0	0	0	0	0	0	0	0	0	0	0	0	0	0	0	0	0	0	0	0	0	0	0	0	0	0	0	0	0	0	0	0	0	0	0	0	0	0	0	0	0	0	0	0	0	0	0	0	0	0	0	0	0	0	0	0	0.000737687	0	0	0	0	0	0	0	0	0	0	0	0	0	0	0	0	0	0	0	0	0	0	0	0	0	0	0	0	0	0	0	0	0	0	0	0	0	0	0	0	0	0	0	0	0	0	0	0	0
Lachnospiraceae UCG-002	0	0	0	0	0	0	0	0	0	0	0	0	0	0	0	0	0	0	0	0	0	0	0	0	0	0	0	0	0	0	0	0	0	0	0.000205626	0.000215156	0	0	0	0	0	0	0	0	0	0	0	0	0	0	0	0	0	0	0	0	0	0	0	0	0	0	0	0	0	0	0	0	0	0	0	0	0	0	0	0	0	0	0	0	0	0	0	0	0	0	0	0	0	0.000310987	0	0	0	0	0	0	0	0	0	0	0	0	0	0	0	0	0	0	0	0	0	0	0	0
Victivallis	0.000383779	0	0	0	0	0	0	0	0	0	0	0	0	0	0	0	0	0	0	0	0	0	0	0	0	0	0	0	0	0	0	0	0	0	0	0	0	0	0	0	0	0	0	0	0	0	0	0	0	0	0	0	0	0	0	0	0	0	0	0	0	0	0	0	0	0	0	0	0	0	0	0	0	0	0	0	0	0	0	0	0	0	0	0	0	0	0	0	0	0	0	0	0	0	0	0	0	0	0	0	0	0	0	0.000112596	0	0	0	0	0	0.000206186	0	0	0	0
Catenisphaera	0	0	0	0	0	0	0.000305664	0	0.000310724	0	0	0	0	0	0	0	0	0	0	0	0	0	0	0	0	0	0	0	0	0	0	0	0	0	0	0	0	0	0	0	0	0	0	0	0	0	0	0	0	0	0	0	0	0	0	0	0	0	0	0	0	0	0	0	0	0	0	0	0	0	0	0	0	0	0	0	0	0	0	0	0	0	0	0	0	0	0	0	0	0	0	0	0	0	0	0	0	0	0	0	0	0	0	0	0	0	0	0	0	0	0	0	0	0
CHKCI002	0	0	0	0	0	0	0	0	0	0	0	0	0	0	0	0	0	0	0	0	0	0	0	0	0	0	0	0	0	0	0	0	0	0.000147043	0.000205626	0	0	0	0	0	0	0	0	0	0	0	0	0	0	0	0	0	0	0	0	0	0	0	0	0	0	0	0	0	0	0	0	0	0	0	0	0	0	0	0	0	0	0	0	0	0	0	0	0	0.000120792	0	0	0	0	0	0	0	0	0	0	0	0	0	0	0	0	0	0	0	0	0	0	0	0	0	0	0	0	0
Parvimonas	0	0	0	0	0	0	0	0	0	0	0.000139444	0	0	0	0	0	0	0	0	0	0	0	0	0	0	0	0	0	0	0	0	0	0	0	0	0	0	0	0	0.000108672	0	0	0	0	0	0	0	0	0	0	0	0	0	0	0	0	0	0	0	0	0	0	0	0	0	0	0	0	0	0	0	0	0	0	0	0	0	0	0	0	0	0	0	0	0	0	0	0	0	0	0	0	0	0	0	0	0.000216179	0	0	0	0	0	0	0	0	0	0	0	0	0	0	0	0	0
Caproiciproducens	0	0	0	0	0	0	0	0	0	0	0	0	0	0	0	0	0	0	0	0	0	0	0	0	0	0	0	0	0	0	0	0	0	0	0	0	0	0	0	0	0	0	0	0	0	0	0	0	0	0	0	0	0	0	0	0	0	0	0	0	0	0	0	0	0	0	0	0	0	0	0	0	0	0	0	0	0	0	0	0	0	0	0	0	0	0	0	0	0	0	0	0	0	0	0	0	0	0	0	0	0	0	0	0	0	0	0	0	0.000213607	0.000247423	0	0	0	0
Catabacter	0	0	0	0	0	0	0	0	0	0	0	0	0	0	0	0	0	0	0	0	0	0	0	0	0	0	0	0	0	0	0	0	0	0	0	0	0	0	0	0	9.47688e-05	0	0	0	0	0	0	0	0	0	0	0	0	0.000121394	0	0	0	0	0	0	0	0	0	0	0	0	0	0	0	0	0	0	0	0	0	0	0	0	0	0	0	0	0	0	0	0	0.000236306	0	0	0	0	0	0	0	0	0	0	0	0	0	0	0	0	0	0	0	0	0	0	0	0	0	0	0
Cellulosilyticum	0	0	0	0	0	0	0	0	0	0	0	0	0	0	0	0	0	0	0	0	0	0.000448815	0	0	0	0	0	0	0	0	0	0	0	0	0	0	0	0	0	0	0	0	0	0	0	0	0	0	0	0	0	0	0	0	0	0	0	0	0	0	0	0	0	0	0	0	0	0	0	0	0	0	0	0	0	0	0	0	0	0	0	0	0	0	0	0	0	0	0	0	0	0	0	0	0	0	0	0	0	0	0	0	0	0	0	0	0	0	0	0	0	0	0	0
Epulopiscium	0	0	0	0	0	0	0	0	0	0	0	0	0	0	0	0	0	0	0	0	0	0	0.000388086	0	0	0	0	0	0	0	0	0	0	0	0	0	0	0	0	0	0	0	0	0	0	0	0	0	0	0	0	0	0	0	0	0	0	0	0	0	0	0	0	0	0	0	0	0	0	0	0	0	0	0	0	0	0	0	0	0	0	0	0	0	0	0	0	0	0	0	0	0	0	0	0	0	0	0	0	0	0	0	0	0	0	0	0	0	0	0	0	0	0	0
Acetanaerobacterium	0	0	0	0	0	0	0	0	0	0	0	0	0	0	0	0	0	0	0	0	0	0	0	0	0	0	0	0	0	0	0	0	0	0	0	0	0	0	0	0	0	0	0	0	0	0	0	0	0	0	0	0	0	0	0	0	0	0	0	0	0	0.00031035	0	0	0	0	0	0	0	0	0	0	0	0	0	0	0	0	0	0	0	0	0	0	0	0	0	0	0	0	0	0	0	0	0	0	0	0	0	0	0	0	0	0	0	0	0	0	0	0	0	0	0	0
Rikenella	0	0	0	0	0	0	0	0	0	0	0	0	0	0	0	0	0	0	0	0	0	0	0	0	0	0	0	0	0	0	0	0	0	0	0	0	0	0	0	0	0	0	0	0	0	0	0	0	0	0	0	0	0	0	0	0	0	0	0	0	0	0	0	0	0	0	0	0	0	0	0	0	0	0	0	0	0	0	0	0	0	0	0	0	0	0	0	0	0	0	0	0	0	0	0	0	0	0	0	0	0	0	0	0	0.000159172	0.000148401	0	0	0	0	0	0	0	0
Pyramidobacter	0	0	0	0	0	0	0	0	0	0	0	0	0	0	0	0	0	0	0	0	0	0	0	0	0	0	0	0	0	0	0	0	0	0	0	0	0	0	0	0	0	0	0	0	0	0	0	0	0	0	0	0	0	0	0	0	0	0	0	0	0	0	0	0	0	0	0	0	0	0	0	0	0	0	0	0	0	0	0	0	0	0	0	0	0	0	0	0	0	0	0	0	0	0	0	0	0	0	0	0	0	0	0	0	0	0	0	0	0	0	0	0	0.000273284	0
Jonquetella	0	0	0	0	0	0	0	0	0	0	0	0	0	0	0	0	0	0	0	0	0	0	0	0	0	0	0	0	0	0	0	0	0	0	0	0	0	0	0	0	0	0	0.000200562	0	0	0	0	0	0	0	0	0	0	0	0	0	0	0	0	0	0	0	0	0	0	0	0	0	0	0	0	0	0	0	0	0	0	0	0	0	0	0	0	0	0	0	0	0	0	0	0	0	0	0	0	0	0	0	0	0	0	0	0	0	0	0	0	0	0	0	0	0	0	0
Prevotella	0	0	0	0	0	0	0	0	0	0	0	0	0	0	0	0	0	0	0	0	0	0	0	0	0	0	0	0	0	0	0	0	0	0	0	0	0	0	0	0	0	0	0	0	0	0	0	0	0	0	0	0	0	0	0	0	0	0	0	0	0.000170736	0	0	0	0	0	0	0	0	0	0	0	0	0	0	0	0	0	0	0	0	0	0	0	0	0	0	0	0	0	0	0	0	0	0	0	0	0	0	0	0	0	0	0	0	0	0	0	0	0	0	0	0	0
TM7 phylum sp. oral clone DR034	0	0	0	0	0	0	0	0	0	0	0	0	0	0	0	0	0	0	0	0	0	0	0	0	0	0	0	0	0	0	0	0	0	0	0	0	0	0	0	0	0	0	0	0	0	0	0	0	0	0	0	0	0	0	0	0	0	0	0	0	0	0	0	0	0	0	0	0	0	0	0	0	0	0	0	0	0	0	0	0	0	0	0	0	0	0	0	0	0	0	0	0	0	0	0	0	0	0	0	0	0	0	0	0	0	0	0	0	0	0	0	0	0.00016397	0
Solobacterium	0	0	0	0	0	0	0	0	0	0	0	0	0	0	0	0	0	0	0	0	0	0	0	0	0	0	0	0	0	0	0	0	0	0	0	0	0	0	0	0	0	0	0	0	0	0	0	0	0	0	0	0	0	0	0	0	0	0	0	0	0	0	0	0	0	0	0	0	0	0	0	0	0	0	0	0	0	0	0	0	0	0	0	0	0	0	0	0	0	0	0	0	0	0	0	0	0.000129707	0	0	0	0	0	0	0	0	0	0	0	0	0	0	0	0	0
Trueperella	0	0	0	0	0	0	0	0	0	0	0	0	0	0	0	0	0	0	0	0	0	0.000122404	0	0	0	0	0	0	0	0	0	0	0	0	0	0	0	0	0	0	0	0	0	0	0	0	0	0	0	0	0	0	0	0	0	0	0	0	0	0	0	0	0	0	0	0	0	0	0	0	0	0	0	0	0	0	0	0	0	0	0	0	0	0	0	0	0	0	0	0	0	0	0	0	0	0	0	0	0	0	0	0	0	0	0	0	0	0	0	0	0	0	0	0
Ezakiella	0	0	0	0	0	0	0	0	0	0	0	0	0	0	0	0	0	0	0	0	0	0	0	0	0	0	0	0	0	0	0	0	0	0	0	0	0	0	0	0	0	0	0	0	0	0	0	0	0	0	0	0	0.000116014	0	0	0	0	0	0	0	0	0	0	0	0	0	0	0	0	0	0	0	0	0	0	0	0	0	0	0	0	0	0	0	0	0	0	0	0	0	0	0	0	0	0	0	0	0	0	0	0	0	0	0	0	0	0	0	0	0	0	0	0	0
uncultured rumen bacterium	0	0	0	0	0	0	0	0	0	0	0	0.00010141	0	0	0	0	0	0	0	0	0	0	0	0	0	0	0	0	0	0	0	0	0	0	0	0	0	0	0	0	0	0	0	0	0	0	0	0	0	0	0	0	0	0	0	0	0	0	0	0	0	0	0	0	0	0	0	0	0	0	0	0	0	0	0	0	0	0	0	0	0	0	0	0	0	0	0	0	0	0	0	0	0	0	0	0	0	0	0	0	0	0	0	0	0	0	0	0	0	0	0	0	0	0
TM7 phylum sp. oral clone FR058	0	0	0	0	0	0	0	0	0	0	0	0	0	0	0	0	0	0	0	0	0	0	9.70214e-05	0	0	0	0	0	0	0	0	0	0	0	0	0	0	0	0	0	0	0	0	0	0	0	0	0	0	0	0	0	0	0	0	0	0	0	0	0	0	0	0	0	0	0	0	0	0	0	0	0	0	0	0	0	0	0	0	0	0	0	0	0	0	0	0	0	0	0	0	0	0	0	0	0	0	0	0	0	0	0	0	0	0	0	0	0	0	0	0	0	0	0
Microbacterium	0	0	0	0	0	0	0	0	0	0	0	0	0	0	0	0	0	0	0	0	0	0	0	0	0	0	0	0	0	0	0	0	0	0	0	0	0	0	0	0	0	0	0	0	0	0	0	0	0	0	0	0	0	0	0	0	0	0	0	0	0	0	0	0	0	0	0	0	0	0	0	0	0	0	0	0	0	0	0	0	0	0	0	0	0	0	0	0	8.86721e-05	0	0	0	0	0	0	0	0	0	0	0	0	0	0	0	0	0	0	0	0	0	0	0	0	0
Campylobacter	0	0	0	0	0	0	0	0	0	0	0	0	0	0	0	0	0	0	0	0	0	0	0	0	0	0	0	0	0	0	0	0	0	0	0	0	0	0	0	0	0	0	0	0	0	0	0	0	0	0	0	0	0	0	0	0	0	0	0	0	0	0	0	0	0	0	0	0	0	0	0	0	0	0	0	0	0	0	8.5419e-05	0	0	0	0	0	0	0	0	0	0	0	0	0	0	0	0	0	0	0	0	0	0	0	0	0	0	0	0	0	0	0	0	0	0	0
